# Polygenic profiles define aspects of clinical heterogeneity in ADHD

**DOI:** 10.1101/2021.07.13.21260299

**Authors:** Sonja LaBianca, Isabell Brikell, Dorte Helenius, Robert Loughnan, Joel Mefford, Clare E. Palmer, Rebecca Walker, Jesper R. Gådin, Morten Krebs, Vivek Appadurai, Morteza Vaez, Esben Agerbo, Marianne Gørtz Pedersen, Anders D. Børglum, David M. Hougaard, Ole Mors, Merete Nordentoft, Preben Bo Mortensen, Kenneth S. Kendler, Terry L. Jernigan, Daniel H. Geschwind, Andrés Ingason, Andrew W. Dahl, Noah Zaitlen, Søren Dalsgaard, Thomas M. Werge, Andrew J. Schork

**Affiliations:** Institute of Biological Psychiatry, Mental Health Center Sct. Hans, Mental Health Services Copenhagen, Roskilde, Denmark; The Lundbeck Foundation Initiative for Integrative Psychiatric Research (iPSYCH), Copenhagen, Denmark; National Centre for Register-based Research (NCRR), Department of Economics and Business Economics, Aarhus University, Aarhus, Denmark; Department of Cognitive Science, University of California San Diego, La Jolla, CA, USA; Department of Neurology, University of California, Los Angeles, Los Angeles, CA, USA; Center for Human Development, University of California San Diego, La Jolla, CA, USA; Department of Human Genetics, University of California, Los Angeles, Los Angeles, CA, USA; Center for Autism Research and Treatment, Semel Institute, David Geffen School of Medicine, University of California, Los Angeles, Los Angeles, CA, USA; Centre for Integrated Register-based Research (CIRRAU), Aarhus University, Aarhus, Denmark; Department of Biomedicine - Human Genetics, Aarhus University, Aarhus, Denmark; Centre for Integrative Sequencing (iSEQ), Aarhus University, Aarhus, Denmark; Center for Neonatal Screening, Department for Congenital Disorders, Statens Serum Institut, Copenhagen, Denmark; Psychosis Research Unit, Aarhus University Hospital – Psychiatry, Denmark; Copenhagen Mental Health Center, Mental Health Services Capital Region of Denmark Copenhagen, Copenhagen, Denmark; Department of Clinical Medicine, Faculty of Health and Medical Sciences, University of Copenhagen, Copenhagen, Denmark; Department of Psychiatry, Virginia Commonwealth University, Richmond, Virginia, USA; Department of Psychiatry, University of California San Diego, La Jolla, CA, USA; Department of Radiology, University of California San Diego, La Jolla, CA, USA; Program in Neurobehavioral Genetics, Semel Institute, David Geffen School of Medicine, University of California Los Angeles, Los Angeles, CA, USA; Section of Genetic Medicine, University of Chicago, Chicago, Illinois, USA; Neurogenomics Division, The Translational Genomics Research Institute (TGEN), Phoenix, AZ, USA

## Abstract

Attention deficit hyperactivity disorder (ADHD) is a complex disorder with heterogeneous clinical presentations that manifest variability in long-term outcomes. The genetic contributions to this clinical heterogeneity, however, are not well understood. Here, we study 14 084 individuals diagnosed with ADHD to identify several genetic factors underlying clinical heterogeneity. One genome-wide significant locus was specifically associated with an autism spectrum disorder (ASD) diagnosis among individuals diagnosed with ADHD and it was not previously associated with ASD nor ADHD, individually. We used a novel approach to compare profiles of polygenic scores for groups of individuals diagnosed with ADHD and uncovered robust evidence that biology is an important factor in on-going clinical debates. Specifically, individuals diagnosed with ASD and ADHD, substance use disorder (SUD) and ADHD, or first diagnosed with ADHD in adulthood had different profiles of polygenic scores for ADHD and multiple other psychiatric, cognitive, and socio-behavioral traits. A polygene overlap between an ASD diagnosis in ADHD and cognitive performance was replicated in an independent, typically developing cohort. Our unique approach uncovered evidence of genetic heterogeneity in a widely studied complex disorder, allowing for timely contributions to the understanding of ADHD etiology and providing a model for similar studies of other disorders.

## Supplementary Data for "Polygenic profiles define aspects of clinical heterogeneity in ADHD"

### Sheet: Index of Tables
Supplementary Tables
1	ADHD-adjacent traits: descriptions and definitions
2	GCTA GREML SNP heritability, full statistics
3	Tetrachoric correlations, full statistcs
4	GWAS catalog PheWAS for rs8178395 and rs8178289, full statistics
5	QC statistics for rs8178395 and rs8178289
6	rs8178395 multinomial logistic regression association, full statistics
7	FUMA eQTL results
8	LD score regression partitioned SNP heritability, full statistics
9	Transcription assocaitions using adult and fetal brain eQTLs, full statistics
10	Genetic correlations between ADHD-adjacent traits and brian traits, full statistics
11	Joint PGS multinomial logistic regression analysis for First ADHD dx as an adult, full statistics
12	Joint PGS multinomial logistic regression analysis for SUD dx, full statistics
13	Joint PGS multinomial logistic regression analysis for ASD dx, full statistics
14	Single PGS multinomial logistic regression analysis for First ADHD dx as an adult, full statistics
15	Single PGS multinomial logistic regression analysis for SUD dx, full statistics
16	Single PGS multinomial logistic regression analysis for ASD dx, full statistics
17	ABCD PGS analysis, full statistics
18	External GWAS sources
19	ABCD cognitive and behavioral assesment descriptions

### Sheet: Supp Table 1
Supplementary table 1. Descriptions of each of the 22 ADHD-adjacent traits defined using 3 Danish national registers in 14 084 ADHD cases
CLASS	VARIABLE	DESCRIPTION
MEDICATION	Any rx	Ever had prescription of any type of ADHD MEDICATION* at age >= 3 and min 2 prescriptions
	Stimulant rx	Ever had prescription of any type of stimulants* at age >= 3 and min 2 prescriptions
	Atomoxetine rx	Ever had prescription of any type of atomoxetine* at age >=3 and min 2 prescriptions
	Total rx	Number of prescriptions of any type of ADHD MEDICATION* at age >= 3 and min 0 prescriptions
ADJACENT DIAGNOSIS (SPECIFIC)	Any specific dx	Ever/Never had any of the other iPSYCH2012 diagnosis
	ASD dx	Ever/Never had iPSYCHautism2012
	AFF dx	Ever/Never had iPSYCHaffek2012 diagnosis
	ANO dx	Ever/Never had iPSYCHanorek2012 diagnosis
	SCZ/BP dx	Ever/Never had iPSYCHskizo2012 and/or iPSYCHbipol2012 diagnosis
ADJACENT DIAGNOSIS (BROAD)	Any broad dx	Ever/Never had any ICD-10 Fx diagnosis recorded in either DNPR/PCR up until 2016
	SUD dx	Ever/Never had any ICD-10 F1 diagnosis recorded in either DNPR/PCR up until 2016
	Psychotic dx	Ever/Never had any ICD-10 F2 diagnosis recorded in either DNPR/PCR up until 2016
	Mood dx	Ever/Never had any ICD-10 F3 diagnosis recorded in either DNPR/PCR up until 2016
	Anxiety dx	Ever/Never had any ICD-10 F4 diagnosis recorded in either DNPR/PCR up until 2016
	Physio-behavioral dx	Ever/Never had any ICD-10 F5 diagnosis recorded in either DNPR/PCR up until 2016
	Personality dx	Ever/Never had any ICD-10 F6 diagnosis recorded in either DNPR/PCR up until 2016
	Intellectual dx	Ever/Never had any ICD-10 F7 diagnosis recorded in either DNPR/PCR up until 2016
	Developmental dx	Ever/Never had any ICD-10 F8 diagnosis recorded in either DNPR/PCR up until 2016
	Childhood dx	Ever/Never had any ICD-10 F9 excluding all ADHD subtypes ** diagnoses recorded in either DNPR/PCR up until 2016
NEED OF CARE	Hospital contacts	Number of hospitalizations with ICD-10 F90.0 *** recorded as diagnosis of action in PCR up until 2016
	First ADHD dx as an adult	Subject age at first hospital contact with an iPSYCHadhd2012 defined diagnosis
SEX	Sex	Sex as reported in IPSCYH2012
* ADHD medications ATC codes	Stimulants (N06BA01, N06BA12, N06BA02, N06BA04) & Atomoxetine (N06BA09)
**ADHD all subtypes in ICD-10	F90.0 F90.1 F90.8 F90.9 F98.8
*** ICD-10 F90.0	ADHD combined subtype
ABBREVIATIONS:
iPSYCHadhd2012	ICD-10 F90.0 in PCR given in 2012 or earlier for persons aged 1 year or older
iPSYCHautism2012	ICD-10 F84.0, F84.1, F84.5, F84.8 F84.9 in PCR given in 2012 or earlier for persons aged 1 year or older
iPSYCHaffek2012	ICD-10 F30-39 in PCR given in 2012 or earlier for persons no less than 10 years old
iPSYCHbipol2012	ICD-10 F30 or F31 in PCR given in 2012 or earlier for persons not less than 10 years old
iPSYCHskizo2012	ICD-10 F20 in PCR given in 2012 or earlier for persons not less than 10 years old
iPSYCHanorek2012	ICD-10 F50.0 in PCR or DNPR given in 2012 or earlier for persons aged 1 year or older
DNPR	Danish National Patient Register
PCR	Danish Psychiatric Central Research Register
F1	ICD-10 F10-F19 Mental and behavioural disorders due to psychoactive substance use
F2	ICD-10 F20-F29 Schizophrenia, schizotypal and delusional disorders
F3	ICD-10 F30-F39 Mood [affective] disorders
F4	ICD-10 F40-F48 Neurotic, stress-related and somatoform disorders
F5	ICD-10 F50-F59 Behavioural syndromes associated with physiological disturbances and physical factors
F6	ICD-10 F60-F69 Disorders of adult personality and behaviour
F7	ICD-10 F70-F79 Mental retardation
F8	ICD-10 F80-F89 Disorders of psychological development
F9	ICD-10 F90-F98 Behavioural and emotional disorders with onset usually occurring in childhood and adolescence

### Sheet: Supp Table 2
Supplementary table 2. SNP heritability for 22 ADHD-adjacent traits in 14 084 ADHD cases as estimated by GCTA GREML
ADHD-adjacent trait	SNP h2.Obs	SE.Obs	SNP h2.Lia	SE.Lia	P
Childhood dx	0.035972	0.022947	0.0714655	0.0455888	0.0576
ASD dx	0.09104	0.023693	0.263127	0.0684784	2.66e-05
Developmental dx	0.046791	0.023001	0.0778846	0.0382856	0.0186
Intellectual dx	0.045514	0.023435	0.188709	0.0971658	0.0273
Personality dx	0.037993	0.022843	0.141076	0.0848207	0.0465
ANO dx	0	0	0	0	0.295
Physio-behavioral dx	0.024242	0.022275	0.274849	0.252548	0.134
Anxiety dx	0.031088	0.022778	0.0629085	0.0460927	0.0846
AFF dx	0.034341	0.022311	0.162306	0.105449	0.0542
Mood dx	0.027651	0.022473	0.095871	0.077918	0.105
SCZ/BP dx	0.009579	0.021194	0.172036	0.380638	0.318
Psychotic dx	0.035493	0.02233	0.221366	0.13927	0.0495
SUD dx	0.084606	0.023605	0.218969	0.0610921	0.000103
Any specific dx	0.049244	0.023136	0.101522	0.0476976	0.0151
Any broad dx	0.040016	0.022969	0.0900752	0.0517027	0.0382
Hospital contacts	0.046957	0.023011	0.0863617	0.042321	0.0188
First ADHD dx as an adult	0.143414	0.024127	0.312407	0.0525572	1.71e-10
Sex	0.010922	0.022197	0.0222681	0.045256	0.312
Total rx	0.016396	0.022056	0.0257548	0.0346456	0.224
Atomoxetine rx	0	0	0	0	0.365
Stimulant rx	0	0	0	0	0.493
Any rx	0.000947	0.022079	0.00340757	0.0794464	0.483
ABBREVIATIONS:
ADHD-adjacent trait	As obtained from National health registers presented in Supp Table 1.
SNP h2.Obs	SNP heritability on observed scale
SE.Obs	Standard error of SNP h2 on observed scale
SNP h2.Lia	SNP heritability on liability scale
SE.Lia	Standard error of SNP h2 on liability scale
P	P-value of SNP h2: Highlighted in bold are significant after Bonferroni correction <0.05/24

### Sheet: Supp Table 3
Supplementary table 3. Tetrachoric Correlation among pairs of 22 ADHD-adjacent traits in 14 084 ADHD cases
Trait1	Trait2	N00	N10	N01	N11	Corr	Corr.se	Corr.z	Corr.p
First ADHD dx as an adult	AFF dx	10325	2471	436	852	0.596451	0.013988	42.6401	0
First ADHD dx as an adult	ANO dx	10733	3287	28	36	0.29786	0.050851	5.8575	4.69886e-09
First ADHD dx as an adult	Anxiety dx	8585	1788	2176	1535	0.418032	0.0133003	31.4301	7.84382e-217
First ADHD dx as an adult	Any broad dx	2641	530	8120	2793	0.175988	0.0162196	10.8503	1.98778e-27
First ADHD dx as an adult	Any specific dx	8214	2264	2547	1059	0.144073	0.0153306	9.39777	5.57325e-21
First ADHD dx as an adult	ASD dx	8632	3168	2129	155	-0.432212	0.0171693	-25.1735	7.81477e-140
First ADHD dx as an adult	Childhood dx	7427	2837	3334	486	-0.309556	0.0151372	-20.45	6.00698e-93
First ADHD dx as an adult	Developmental dx	5804	2909	4957	414	-0.543548	0.0122717	-44.2927	0
First ADHD dx as an adult	Hospital contacts	6991	2741	3770	582	-0.307223	0.0146939	-20.9082	4.5068e-97
First ADHD dx as an adult	Intellectual dx	9435	3157	1326	166	-0.268245	0.0201323	-13.3241	1.67655e-40
First ADHD dx as an adult	Mood dx	9997	2253	764	1070	0.556533	0.0133864	41.5745	0
First ADHD dx as an adult	Personality dx	10164	2227	597	1096	0.621956	0.0125307	49.6346	0
First ADHD dx as an adult	Physio-behavioral dx	10458	3120	303	203	0.215895	0.0251138	8.59667	8.20649e-18
First ADHD dx as an adult	Psychotic dx	10284	2849	477	474	0.370459	0.0189263	19.5738	2.587e-85
First ADHD dx as an adult	SCZ/BP dx	10681	3088	80	235	0.541978	0.0238544	22.7203	2.82507e-114
First ADHD dx as an adult	Sex	2400	1268	8361	2055	-0.267764	0.0145975	-18.3431	3.74499e-75
First ADHD dx as an adult	SUD dx	9657	1800	1104	1523	0.621265	0.0113316	54.8261	0
AFF dx	ANO dx	12760	1260	36	28	0.406372	0.0507233	8.01154	1.1328e-15
AFF dx	Anxiety dx	9896	477	2900	811	0.515696	0.0152366	33.8458	4.18408e-251
AFF dx	Any broad dx	3170	5.1	9621.9	1287	0.697004	0.0273435	25.4907	2.5026e-143
AFF dx	Childhood dx	9234	1030	3562	258	-0.125694	0.0201796	-6.22876	4.70133e-10
AFF dx	Developmental dx	7727	986	5069	302	-0.22632	0.0187644	-12.0611	1.6941e-33
AFF dx	Hospital contacts	8754	978	4042	310	-0.112263	0.0196152	-5.72325	1.04508e-08
AFF dx	Intellectual dx	11369	1223	1427	65	-0.202241	0.0270679	-7.47163	7.92079e-14
AFF dx	Mood dx	12243	7	553	1281	0.99209	0.00123476	803.467	0
AFF dx	Personality dx	11623	768	1173	520	0.536904	0.01653	32.4806	2.00408e-231
AFF dx	Physio-behavioral dx	12429	1149	367	139	0.348721	0.0269744	12.9279	3.13297e-38
AFF dx	Psychotic dx	12072	1061	724	227	0.339975	0.0228654	14.8686	5.27261e-50
AFF dx	SCZ/BP dx	12674	1095	122	193	0.655847	0.0214012	30.6454	3.04363e-206
AFF dx	Sex	2998	670	9798	618	-0.384181	0.0170222	-22.5695	8.6474e-113
AFF dx	SUD dx	10713	744	2083	544	0.394662	0.0176393	22.3741	7.04288e-111
ANO dx	Anxiety dx	10350	23	3670	41	0.333372	0.0500974	6.65449	2.84287e-11
ANO dx	Any broad dx	3171	0	10849	64	0.47753	0.109781	4.34983	1.36245e-05
ANO dx	Childhood dx	10215	49	3805	15	-0.0393284	0.0583732	-0.67374	0.500477
ANO dx	Developmental dx	8663	50	5357	14	-0.159281	0.0569295	-2.79786	0.00514423
ANO dx	Hospital contacts	9678	54	4342	10	-0.170355	0.0606044	-2.81094	0.00493973
ANO dx	Intellectual dx	12528.9	61	1489	5.1	-0.0599147	0.0756285	-0.792224	0.42823
ANO dx	Mood dx	12218	32	1802	32	0.385264	0.0498818	7.72354	1.13139e-14
ANO dx	Personality dx	12361	30	1659	34	0.426477	0.0485364	8.78674	1.53958e-18
ANO dx	Physio-behavioral dx	13578	0	442	64	0.941568	0.0210885	44.6484	0
ANO dx	Psychotic dx	13080	53	940	11	0.193016	0.0658168	2.93262	0.00336116
ANO dx	SCZ/BP dx	13712	57	308	7	0.281553	0.0767235	3.66971	0.000242828
ANO dx	Sex	3609	59	10411	5	-0.612103	0.0475107	-12.8835	5.57678e-38
ANO dx	SUD dx	11411	46	2609	18	0.107722	0.0576923	1.86717	0.0618774
Anxiety dx	Childhood dx	7685	2579	2688	1132	0.0810067	0.0150868	5.36937	7.9012e-08
Anxiety dx	Developmental dx	6253	2460	4120	1251	-0.0944401	0.0144512	-6.53511	6.35631e-11
Anxiety dx	Hospital contacts	7145	2587	3228	1124	-0.0140458	0.0149194	-0.941443	0.346478
Anxiety dx	Intellectual dx	9220	3372	1153	339	-0.0660436	0.0193085	-3.42044	0.000625198
Anxiety dx	Personality dx	9753	2638	620	1073	0.558564	0.0134939	41.3937	0
Anxiety dx	Physio-behavioral dx	10143	3435	230	276	0.337419	0.0233045	14.4787	1.65196e-47
Anxiety dx	Sex	2072	1596	8301	2115	-0.385284	0.0133962	-28.7606	6.67843e-182
Any broad dx	Anxiety dx	3171	7202	0	3711	0.90478	0.0211183	42.8435	0
Any broad dx	Childhood dx	3171	7093	0	3820	0.907707	0.0205191	44.2372	0
Any broad dx	Developmental dx	3171	5542	0	5371	0.942001	0.0134118	70.2366	0
Any broad dx	Hospital contacts	2071	7661	1100	3252	-0.0794909	0.0152298	-5.21942	1.79486e-07
Any broad dx	Intellectual dx	3171	9421	0	1492	0.812119	0.0397028	20.455	5.42702e-93
Any broad dx	Mood dx	3171	9079	0	1834	0.833153	0.0355172	23.4577	1.10209e-121
Any broad dx	Personality dx	3171	9220	0	1693	0.825003	0.0371396	22.2136	2.54039e-109
Any broad dx	Physio-behavioral dx	3171	10407	0	506	0.701069	0.0619405	11.3184	1.06354e-29
Any broad dx	Psychotic dx	3171	9962	0	951	0.766138	0.0488746	15.6756	2.22236e-55
Any broad dx	Sex	633	3035	2538	7878	-0.145651	0.0158983	-9.16143	5.12149e-20
Any broad dx	SUD dx	3171	8286	0	2627	0.869731	0.028212	30.8284	1.09138e-208
Any rx	First ADHD dx as an adult	1459	9302	297	3026	0.139853	0.0190144	7.35509	1.90794e-13
Any rx	AFF dx	1640	11156	116	1172	0.10165	0.0246814	4.11851	3.81328e-05
Any rx	ANO dx	1744	12276	12	52	-0.0918001	0.0632296	-1.45185	0.146542
Any rx	Anxiety dx	1344	9029	412	3299	0.054728	0.0184126	2.97232	0.00295557
Any rx	Any broad dx	401	2770	1355	9558	0.00647736	0.0188343	0.343914	0.730911
Any rx	Any specific dx	1291	9187	465	3141	-0.0164505	0.0183189	-0.898008	0.369181
Any rx	ASD dx	1415	10385	341	1943	-0.075899	0.019878	-3.81824	0.000134408
Any rx	Atomoxetine rx	1756	8192	0	4136	0.861509	0.030045	28.674	8.05126e-181
Any rx	Childhood dx	1266	8998	490	3330	-0.0142542	0.018131	-0.786178	0.431763
Any rx	Developmental dx	1040	7673	716	4655	-0.0416974	0.0171906	-2.42559	0.0152835
Any rx	Hospital contacts	1663	8069	93	4259	0.546494	0.0167387	32.6485	8.4234e-234
Any rx	Intellectual dx	1555	11037	201	1291	-0.0277242	0.0225486	-1.22953	0.218872
Any rx	Mood dx	1582	10668	174	1660	0.0950385	0.0221292	4.29471	1.74922e-05
Any rx	Personality dx	1609	10782	147	1546	0.120347	0.0228162	5.27462	1.33033e-07
Any rx	Physio-behavioral dx	1704	11874	52	454	0.0512576	0.0329046	1.55776	0.119289
Any rx	Psychotic dx	1630	11503	126	825	-0.0193343	0.025801	-0.749361	0.453639
Any rx	SCZ/BP dx	1710	12059	46	269	-0.0416522	0.0366147	-1.13758	0.255296
Any rx	Sex	401	3267	1355	9061	-0.0613546	0.01847	-3.32184	0.000894251
Any rx	Stimulant rx	1756	411	0	11917	0.998468	0.000393254	2538.99	0
Any rx	SUD dx	1500	9957	256	2371	0.0969827	0.0200614	4.83428	1.33625e-06
Any rx	Total rx	1756	5296	0	7032	0.930287	0.0162447	57.2672	0
Any specific dx	AFF dx	10478	2318	0	1288	0.972089	0.00737104	131.879	0
Any specific dx	ANO dx	10478	3542	0	64	0.773297	0.0594952	12.9976	1.26189e-38
Any specific dx	Anxiety dx	8078	2295	2400	1311	0.231604	0.0145875	15.8769	9.16465e-57
Any specific dx	Any broad dx	3164	7	7314	3599	0.838491	0.014086	59.5264	0
Any specific dx	ASD dx	10478	1322	0	2284	0.992603	0.00212374	467.385	0
Any specific dx	Childhood dx	7653	2611	2825	995	0.0112476	0.0153167	0.734336	0.462744
Any specific dx	Developmental dx	7599	1114	2879	2492	0.585172	0.0107246	54.5637	0
Any specific dx	Hospital contacts	6899	2833	3579	773	-0.221195	0.0147494	-14.9969	7.69561e-51
Any specific dx	Intellectual dx	9439	3153	1039	453	0.082816	0.0188547	4.39232	1.1215e-05
Any specific dx	Mood dx	10012	2238	466	1368	0.715791	0.0103813	68.9501	0
Any specific dx	Personality dx	9440	2951	1038	655	0.2247	0.0173486	12.952	2.2891e-38
Any specific dx	Physio-behavioral dx	10219	3359	259	247	0.285443	0.0240327	11.8773	1.55332e-32
Any specific dx	Psychotic dx	9977	3156	501	450	0.305838	0.0195289	15.6608	2.80178e-55
Any specific dx	SCZ/BP dx	10478	3291	0	315	0.894154	0.0268901	33.2521	1.90081e-242
Any specific dx	Sex	2602	1066	7876	2540	-0.0846748	0.0152662	-5.54657	2.91328e-08
Any specific dx	SUD dx	8619	2838	1859	768	0.0767086	0.0163759	4.68425	2.80987e-06
ASD dx	AFF dx	10617	2179	1183	105	-0.21287	0.0235645	-9.03348	1.66294e-19
ASD dx	ANO dx	11742	2278	58	6	-0.111201	0.0707118	-1.5726	0.115812
ASD dx	Anxiety dx	8585	1788	3215	496	-0.0966418	0.0172104	-5.61532	1.962e-08
ASD dx	Any broad dx	3165	6	8635	2278	0.773831	0.0199049	38.8764	0
ASD dx	Childhood dx	8715	1549	3085	735	0.0979319	0.0166662	5.87609	4.2006e-09
ASD dx	Developmental dx	8705	8	3095	2276	0.949828	0.00509799	186.314	0
ASD dx	Hospital contacts	7902	1830	3898	454	-0.218712	0.0165441	-13.2199	6.73657e-40
ASD dx	Intellectual dx	10693	1899	1107	385	0.200992	0.0196798	10.2132	1.73146e-24
ASD dx	Mood dx	10138	2112	1662	172	-0.191942	0.0208963	-9.18544	4.09865e-20
ASD dx	Personality dx	10206	2185	1594	99	-0.310845	0.0218698	-14.2135	7.5605e-46
ASD dx	Physio-behavioral dx	11376	2202	424	82	-0.000205795	0.0298337	-0.00689806	0.994496
ASD dx	Psychotic dx	10989	2144	811	140	-0.0322732	0.0246068	-1.31156	0.18967
ASD dx	SCZ/BP dx	11511	2258	289	26	-0.162323	0.0387541	-4.18853	2.80769e-05
ASD dx	Sex	3296	372	8504	1912	0.2132	0.0172134	12.3857	3.12391e-35
ASD dx	SUD dx	9339	2118	2461	166	-0.330055	0.018799	-17.557	5.25415e-69
Atomoxetine rx	First ADHD dx as an adult	7912	2849	2036	1287	0.199898	0.0147305	13.5703	6.0066e-42
Atomoxetine rx	AFF dx	9186	3610	762	526	0.174768	0.0186918	9.34999	8.76523e-21
Atomoxetine rx	ANO dx	9903	4117	45	19	0.00318216	0.0563813	0.05644	0.954991
Atomoxetine rx	Anxiety dx	7673	2700	2275	1436	0.210155	0.0143851	14.6092	2.45499e-48
Atomoxetine rx	Any broad dx	2555	616	7393	3520	0.22692	0.0153362	14.7964	1.54498e-49
Atomoxetine rx	Any specific dx	7533	2945	2415	1191	0.0833359	0.0149582	5.57124	2.52935e-08
Atomoxetine rx	ASD dx	8320	3480	1628	656	-0.01242	0.0167606	-0.741022	0.45868
Atomoxetine rx	Childhood dx	7455	2809	2493	1327	0.124936	0.014677	8.51237	1.70419e-17
Atomoxetine rx	Developmental dx	6120	2593	3828	1543	-0.0185751	0.0142085	-1.30733	0.191101
Atomoxetine rx	Hospital contacts	7207	2525	2741	1611	0.189326	0.0141237	13.4049	5.662e-41
Atomoxetine rx	Intellectual dx	8889	3703	1059	433	-0.00581519	0.0187603	-0.309972	0.756582
Atomoxetine rx	Mood dx	8870	3380	1078	756	0.199589	0.0168467	11.8474	2.2197e-32
Atomoxetine rx	Personality dx	8970	3421	978	715	0.210372	0.0171269	12.2831	1.11637e-34
Atomoxetine rx	Physio-behavioral dx	9641	3937	307	199	0.124601	0.0253487	4.91549	8.85611e-07
Atomoxetine rx	Psychotic dx	9384	3749	564	387	0.160251	0.0205193	7.80976	5.72972e-15
Atomoxetine rx	SCZ/BP dx	9766	4003	182	133	0.146414	0.0295542	4.95408	7.26732e-07
Atomoxetine rx	Sex	2437	1231	7511	2905	-0.096037	0.0148756	-6.45602	1.07493e-10
Atomoxetine rx	SUD dx	8490	2967	1458	1169	0.284637	0.0149138	19.0854	3.33831e-81
Atomoxetine rx	Total rx	5627	1425	4321	2711	0.329482	0.012923	25.4958	2.19543e-143
Childhood dx	Hospital contacts	7183	2549	3081	1271	0.0546369	0.0147486	3.70454	0.000211771
Childhood dx	Sex	2816	852	7448	2968	0.0960496	0.0153143	6.27189	3.56681e-10
Developmental dx	Childhood dx	6711	3553	2002	1818	0.198568	0.0139215	14.2634	3.7017e-46
Developmental dx	Hospital contacts	6005	3727	2708	1644	-0.00828348	0.0140865	-0.588044	0.556503
Developmental dx	Sex	2593	1075	6120	4296	0.188718	0.0142831	13.2127	7.41547e-40
Intellectual dx	Childhood dx	9252	1012	3340	480	0.0854409	0.0186586	4.57918	4.66802e-06
Intellectual dx	Developmental dx	7977	736	4615	756	0.184414	0.0174436	10.572	4.01902e-26
Intellectual dx	Hospital contacts	8701	1031	3891	461	-1.84072e-05	0.0185861	-0.000990375	0.99921
Intellectual dx	Sex	3281	387	9311	1105	0.00188825	0.0191627	0.0985379	0.921505
Mood dx	Anxiety dx	9678	695	2572	1139	0.554978	0.0132718	41.8164	0
Mood dx	Childhood dx	8843	1421	3407	413	-0.088106	0.0181398	-4.85705	1.1915e-06
Mood dx	Developmental dx	7370	1343	4880	491	-0.189796	0.0169638	-11.1883	4.65403e-29
Mood dx	Hospital contacts	8396	1336	3854	498	-0.0666459	0.0176681	-3.7721	0.000161882
Mood dx	Intellectual dx	10867	1725	1383	109	-0.178635	0.0238234	-7.4983	6.4649e-14
Mood dx	Personality dx	11234	1157	1016	677	0.545262	0.0151654	35.9542	4.34777e-283
Mood dx	Physio-behavioral dx	11926	1652	324	182	0.358297	0.0250551	14.3004	2.1761e-46
Mood dx	Sex	2733	935	9517	899	-0.409661	0.0152297	-26.8989	2.26371e-159
Personality dx	Childhood dx	9009	1255	3382	438	-0.0228574	0.0184192	-1.24096	0.214621
Personality dx	Developmental dx	7356	1357	5035	336	-0.307199	0.01698	-18.0918	3.70066e-73
Personality dx	Hospital contacts	8505	1227	3886	466	-0.0585149	0.018053	-3.24129	0.00118989
Personality dx	Intellectual dx	11020	1572	1371	121	-0.12432	0.0240151	-5.17675	2.25782e-07
Personality dx	Sex	2726	942	9665	751	-0.46375	0.0148693	-31.1885	1.5262e-213
Physio-behavioral dx	Childhood dx	9912	352	3666	154	0.0444191	0.0263021	1.6888	0.0912571
Physio-behavioral dx	Developmental dx	8395	318	5183	188	-0.0117734	0.0253534	-0.464371	0.642382
Physio-behavioral dx	Hospital contacts	9366	366	4212	140	-0.0425726	0.0263009	-1.61867	0.105517
Physio-behavioral dx	Intellectual dx	12133	459	1445	47	-0.0337301	0.0341359	-0.988113	0.323097
Physio-behavioral dx	Personality dx	12049	342	1529	164	0.337395	0.0258404	13.0568	5.80865e-39
Physio-behavioral dx	Sex	3365	303	10213	203	-0.398211	0.022464	-17.7267	2.61114e-70
Psychotic dx	Anxiety dx	10012	361	3121	590	0.470659	0.0173722	27.0926	1.20231e-161
Psychotic dx	Childhood dx	9603	661	3530	290	0.051414	0.0214523	2.39667	0.016545
Psychotic dx	Developmental dx	8070	643	5063	308	-0.0795033	0.0207521	-3.8311	0.000127569
Psychotic dx	Hospital contacts	9056	676	4077	275	-0.0294369	0.0213418	-1.37931	0.1678
Psychotic dx	Intellectual dx	11742	850	1391	101	0.000766708	0.0272175	0.0281697	0.977527
Psychotic dx	Mood dx	11626	624	1507	327	0.38826	0.0204242	19.0098	1.41381e-80
Psychotic dx	Personality dx	11780	611	1353	340	0.434716	0.0198856	21.8608	6.13456e-106
Psychotic dx	Physio-behavioral dx	12703	875	430	76	0.218797	0.0321975	6.79545	1.07974e-11
Psychotic dx	Sex	3353	315	9780	636	-0.107363	0.0212433	-5.05394	4.32781e-07
SCZ/BP dx	Anxiety dx	10245	128	3524	187	0.359732	0.0270555	13.2961	2.4392e-40
SCZ/BP dx	Any broad dx	3171	0	10598	315	0.651526	0.0720729	9.03982	1.56937e-19
SCZ/BP dx	Childhood dx	10019	245	3750	70	-0.0647968	0.0320808	-2.0198	0.0434039
SCZ/BP dx	Developmental dx	8463	250	5306	65	-0.210543	0.0306992	-6.85826	6.97038e-12
SCZ/BP dx	Hospital contacts	9487	245	4282	70	-0.11007	0.0315949	-3.48381	0.000494332
SCZ/BP dx	Intellectual dx	12302	290	1467	25	-0.0664688	0.0414067	-1.60526	0.108436
SCZ/BP dx	Mood dx	12141	109	1628	206	0.610128	0.0223123	27.345	1.23975e-164
SCZ/BP dx	Personality dx	12203	188	1566	127	0.398123	0.0284196	14.0088	1.37795e-44
SCZ/BP dx	Physio-behavioral dx	13290	288	479	27	0.191059	0.0450541	4.24067	2.22856e-05
SCZ/BP dx	Psychotic dx	13016	117	753	198	0.730354	0.0190402	38.3584	0
SCZ/BP dx	Sex	3549	119	10220	196	-0.140121	0.0300467	-4.66343	3.10976e-06
SCZ/BP dx	SUD dx	11339	118	2430	197	0.493818	0.0249097	19.8243	1.83586e-87
Sex	Hospital contacts	2548	7184	1120	3232	0.00834445	0.0149484	0.558219	0.576695
Stimulant rx	First ADHD dx as an adult	1625	9136	542	2781	-0.0295413	0.0175818	-1.68022	0.0929144
Stimulant rx	AFF dx	1979	10817	188	1100	0.0187792	0.0226315	0.829783	0.406662
Stimulant rx	ANO dx	2151	11869	16	48	-0.119782	0.0592517	-2.02158	0.04322
Stimulant rx	Anxiety dx	1602	8771	565	3146	0.00549588	0.0173076	0.317541	0.750833
Stimulant rx	Any broad dx	441	2730	1726	9187	-0.0476813	0.0179775	-2.65227	0.00799518
Stimulant rx	Any specific dx	1557	8921	610	2996	-0.0504844	0.0172353	-2.92913	0.00339915
Stimulant rx	ASD dx	1761	10039	406	1878	-0.0644839	0.0189269	-3.407	0.000656799
Stimulant rx	Atomoxetine rx	1756	8192	411	3725	0.208287	0.0169962	12.2549	1.58093e-34
Stimulant rx	Childhood dx	1576	8688	591	3229	-0.0029428	0.0171939	-0.171153	0.864103
Stimulant rx	Developmental dx	1327	7386	840	4531	-0.0106497	0.0163256	-0.652329	0.514189
Stimulant rx	Hospital contacts	2007	7725	160	4192	0.509645	0.0155377	32.8005	5.78901e-236
Stimulant rx	Intellectual dx	1936	10656	231	1261	-0.00235048	0.0215454	-0.109094	0.913128
Stimulant rx	Mood dx	1903	10347	264	1570	0.026099	0.0205156	1.27215	0.203319
Stimulant rx	Personality dx	1926	10465	241	1452	0.0296635	0.0209918	1.4131	0.157627
Stimulant rx	Physio-behavioral dx	2096	11482	71	435	0.0266316	0.030633	0.869377	0.384641
Stimulant rx	Psychotic dx	1972	11161	195	756	-0.103434	0.0235841	-4.38577	1.15577e-05
Stimulant rx	SCZ/BP dx	2095	11674	72	243	-0.118121	0.0332675	-3.55064	0.000384298
Stimulant rx	Sex	512	3156	1655	8761	-0.0490903	0.0174348	-2.81566	0.00486774
Stimulant rx	SUD dx	1724	9733	443	2184	-0.0424854	0.018434	-2.30473	0.0211815
Stimulant rx	Total rx	2045	5007	122	6910	0.747891	0.0103648	72.1568	0
SUD dx	Anxiety dx	9041	1332	2416	1295	0.429818	0.0137882	31.1729	2.4813e-213
SUD dx	Childhood dx	8284	1980	3173	647	-0.0530868	0.016489	-3.21953	0.001284
SUD dx	Developmental dx	6648	2065	4809	562	-0.318902	0.0148975	-21.4065	1.16329e-101
SUD dx	Hospital contacts	7857	1875	3600	752	-0.0453406	0.0160961	-2.81687	0.00484938
SUD dx	Intellectual dx	10167	2425	1290	202	-0.118152	0.0211321	-5.59111	2.2562e-08
SUD dx	Mood dx	10349	1901	1108	726	0.396847	0.0161468	24.5775	2.20019e-133
SUD dx	Personality dx	10629	1762	828	865	0.551112	0.0141528	38.9401	0
SUD dx	Physio-behavioral dx	11097	2481	360	146	0.154267	0.0268619	5.74294	9.30455e-09
SUD dx	Psychotic dx	11036	2097	421	530	0.527012	0.016921	31.1455	5.8411e-213
SUD dx	Sex	2916	752	8541	1875	-0.0544429	0.0163989	-3.31991	0.000900456
Total rx	First ADHD dx as an adult	5077	5684	1975	1348	-0.179351	0.0142507	-12.5853	2.54221e-36
Total rx	AFF dx	6373	6423	679	609	-0.0369245	0.0185118	-1.99465	0.0460815
Total rx	ANO dx	7018	7002	34	30	-0.0262174	0.053503	-0.490017	0.624122
Total rx	Anxiety dx	5058	5315	1994	1717	-0.0740033	0.0141931	-5.21404	1.84771e-07
Total rx	Any broad dx	1634	1537	5418	5495	0.0274341	0.0146951	1.86688	0.0619181
Total rx	Any specific dx	5297	5181	1755	1851	0.0279617	0.014316	1.95318	0.0507983
Total rx	ASD dx	6000	5800	1052	1232	0.0664281	0.0158159	4.20009	2.66805e-05
Total rx	Childhood dx	5243	5021	1809	2011	0.0556794	0.0141385	3.93815	8.21131e-05
Total rx	Developmental dx	4635	4078	2417	2954	0.126837	0.0133065	9.53197	1.54322e-21
Total rx	Hospital contacts	5674	4058	1378	2974	0.396399	0.0123287	32.1525	8.15555e-227
Total rx	Intellectual dx	6401	6191	651	841	0.0934879	0.0176739	5.28961	1.22575e-07
Total rx	Mood dx	6092	6158	960	874	-0.0350437	0.0167698	-2.08969	0.0366452
Total rx	Personality dx	6100	6291	952	741	-0.0927429	0.0170646	-5.43481	5.48541e-08
Total rx	Physio-behavioral dx	6813	6765	239	267	0.0323834	0.0248874	1.3012	0.193191
Total rx	Psychotic dx	6491	6642	561	390	-0.115948	0.0201671	-5.74939	8.95642e-09
Total rx	SCZ/BP dx	6855	6914	197	118	-0.132558	0.0292377	-4.53381	5.79304e-06
Total rx	Sex	1881	1787	5171	5245	0.0243375	0.0142711	1.70537	0.0881247
Total rx	SUD dx	5583	5874	1469	1158	-0.101891	0.0152331	-6.68878	2.25041e-11

### Sheet: Supp Table 4
Supplementary table 4. PheWAS results for the lead SNP (rs8178395) identified in GWAS of ADHD-adjacnet ASD diagnosis (ASD dx) and its best proxy (rs8178289). PheWAS conducted using the GWAS catalog (https://atlas.ctglab.nl/PheWAS) and results report only genotype-phenotype pairs with p < 0.05. q-value provides an estimate of the false discovery rate that takes into account the truncation of the the p-value distribution (i.e., only p<0.05 are provided) and was calculated for each SNP pheWAS independently using the function qvalue_truncp in the qvalue R package. Significant p-values were determined after Bonferroni correction for 2 SNPs and 4756 studies in the GWAS catalog. Corresponding q-value was significance was assigned if the minimum q-value across the two SNPs was less than 0.1.
atlas ID	PMID	Year	Domain	uniqTrait	P-value (rs8178395)	q-value (rs8178395)	EA (rs8178289)	NEA (rs8178395)	P-value (rs8178289)	q-value (rs8178395)	EA (rs8178289)	NEA (rs8178289)
3890	27863252	2016	Immunological	Monocyte percentage of white cells	4.504e-06	0.0129696	T	C	8.586e-06	0.0191543	C	A
628	24816252	2014	Metabolic	Salicylate					5.095e-06	0.0191543	C	A
3854	27863252	2016	Immunological	Monocyte percentage of white cells	2.25e-05	0.0323953	T	C	3.49491e-05	0.0492021	C	A
2103	28240269	2017	Cell	MPO - Myeloperoxidase					4.411e-05	0.0492021	NA	NA
4295	30696823	2019	Psychiatric	Chronotype	4.6e-05	0.0441536	C	T	0.00012	0.092247	A	C
3842	27863252	2016	Immunological	Granulocyte % of myeloid white cells	8.38e-05	0.0527923	C	T	0.00012602	0.092247	A	C
3878	27863252	2016	Immunological	Granulocyte % of myeloid white cells	9.341e-05	0.0527923	C	T	0.0001654	0.092247	A	C
4378	30940143	2019	Cardiovascular	High blood pressure	0.00011	0.0527923	T	C	0.0017	0.446176	C	A
4361	30061737	2018	Cardiovascular	Atrial fibrillation	0.0001522	0.0626103	T	C	0.001392	0.388173	C	A
109	21378990	2011	Cardiovascular	Coronary artery disease					0.0001628	0.092247	C	A
3888	27863252	2016	Immunological	Mean corpuscular volume	0.0005547	0.199663	C	T	0.0002202	0.109164	A	C
3216	31427789	2019	Social Interactions	Frequency of friend/family visits	0.001978	0.335048	T	C	0.0004981	0.22224	C	A
3889	27863252	2016	Immunological	Monocyte count	0.0006684	0.200592	T	C	0.0009213	0.308101	C	A
3852	27863252	2016	Immunological	Mean corpuscular volume	0.00100677	0.225936	C	T	0.00068627	0.278361	A	C
3551	31427789	2019	Cardiovascular	High blood pressure	0.0006966	0.200592	T	C	0.006698	0.707968	C	A
2994	28240269	2017	Cell	PTK2 - Focal adhesion kinase 1					0.0008129	0.302247	NA	NA
3853	27863252	2016	Immunological	Monocyte count	0.000848828	0.222206	T	C	0.000966751	0.308101	C	A
3186	31427789	2019	Metabolic	Hip circumference	0.00102	0.225936	T	C	0.001063	0.31619	C	A
4294	30696823	2019	Psychiatric	Chronotype	0.0012	0.246821	C	T	0.0042	0.687855	A	C
3566	31427789	2019	Activities	Multivitamins +/- minerals	0.001531	0.293909	C	T	0.002959	0.550098	A	C
3925	28714975	2017	Cardiovascular	Coronary artery disease	0.00164	0.295157	T	C	0.008841	0.778088	C	A
2300	28240269	2017	Cell	EDAR - Tumor necrosis factor					0.001932	0.478896	NA	NA
3887	27863252	2016	Immunological	Mean corpuscular hemoglobin	0.006801	0.62037	C	T	0.002114	0.483432	A	C
3684	31427789	2019	Infection	Hematuria	0.003876	0.558063	T	C	0.002167	0.483432	C	A
4543	31676860	2019	Neurological	Gray matter	0.006814	0.62037	T	C	0.002281	0.484632	C	A
3147	28240269	2017	Cell	CASP10 - Caspase-10					0.002643	0.531798	NA	NA
276	25772697	2015	Immunological	CD4:%RTE					0.00274137	0.531798	C	A
4225	31015401	2019	Environmental	HMG CoA reductase inhibitors	0.0031	0.495928	T	C	0.0046	0.687855	C	A
108	26343387	2015	Cardiovascular	Coronary artery disease	0.0032881	0.498334	T	C	0.0168327	0.7987	C	A
4644	31676860	2019	Neurological	Gray matter	0.006322	0.62037	T	C	0.003878	0.687855	C	A
388	24816252	2014	Metabolic	Glutaroyl carnitine					0.004017	0.687855	C	A
45	28194004	2018	Psychiatric	Tiredness	0.00409545	0.55914	T	C	0.0117172	0.778088	C	A
1141	27494321	2016	Psychiatric	Chronotype	0.0043	0.55914	C	T	0.012	0.778088	A	C
3480	31427789	2019	Nutritional	Milk type used: Full cream	0.01022	0.705177	C	T	0.004458	0.687855	A	C
3290	31427789	2019	Psychiatric	Anxious	0.004466	0.55914	C	T	0.01007	0.778088	A	C
629	24816252	2014	Metabolic	Salicyluric glucuronide					0.004625	0.687855	C	A
715	24816252	2014	Metabolic	X-11497					0.004815	0.693013	A	C
1219	25607358	2015	Neurological	Accumbens volume	0.005307	0.62037	C	T	0.005143	0.699316	A	C
3725	31427789	2019	Psychiatric	Alcohol intake frequency	0.013	0.763089	T	C	0.005234	0.699316	C	A
2366	28240269	2017	Cell	EDA2R - Tumor necrosis factor					0.005329	0.699316	NA	NA
3755	31427789	2019	Psychiatric	Professional help for mental distress	0.005659	0.62037	C	T	0.01644	0.7987	A	C
594	24816252	2014	Metabolic	Leucylleucine					0.005788	0.707968	A	C
3997	29500382	2018	Psychiatric	Anxious	0.005799	0.62037	C	T	0.01402	0.778088	A	C
2975	28240269	2017	Cell	ANXA2 - Annexin A2					0.005825	0.707968	NA	NA
4484	31676860	2019	Neurological	Right lateral occipital	0.01786	0.847877	T	C	0.005967	0.707968	C	A
4585	31676860	2019	Neurological	Right lateral occipital	0.0274	0.94518	T	C	0.006135	0.707968	C	A
3798	29942085	2018	Psychiatric	Worry	0.006285	0.62037	C	T	0.02855	0.86151	A	C
3312	31427789	2019	Activities	Plays computer games	0.01102	0.705177	T	C	0.006311	0.707968	C	A
3549	31427789	2019	Body Structures	Dentures	0.006579	0.62037	C	T	0.01664	0.7987	A	C
4038	29906448	2018	Psychiatric	Schizophrenia	0.009244	0.683199	T	C	0.006584	0.707968	C	A
612	24816252	2014	Metabolic	2-hydroxyhippurate (salicylurate)					0.006788	0.707968	C	A
3401	31427789	2019	Ear, Nose, Throat	Loud music exposure frequency	0.01059	0.705177	C	T	0.006823	0.707968	A	C
4467	31676860	2019	Neurological	Left precuneus	0.006894	0.62037	T	C	0.02106	0.84654	C	A
89	22504419	2012	Skeletal	Infant head circumference					0.007246	0.716067	C	A
4024	29895819	2018	Dermatological	Excessive hairiness	0.0120651	0.739199	T	C	0.00755841	0.716067	C	A
2330	28240269	2017	Cell	CGA FSHB - Follicle stimulating hormone					0.007599	0.716067	NA	NA
2275	28240269	2017	Cell	CYCS - Cytochrome c					0.007725	0.716067	NA	NA
809	24816252	2014	Metabolic	X-12847					0.007755	0.716067	A	C
4314	30643251	2019	Psychiatric	Ever smoked regulary	0.00785	0.683199	T	C	0.00956	0.778088	C	A
4633	31676860	2019	Neurological	Right cerebellum exterior	0.01566	0.835079	C	T	0.007864	0.716067	A	C
4069	BioRxiv	2018	Psychiatric	Alcohol intake	0.00861	0.683199	T	C	0.03439	0.881839	C	A
949	27005778	2016	Metabolic	Total phosphoglycerides	0.008706	0.683199	T	C	0.011009	0.778088	C	A
4223	31015401	2019	Environmental	Calcium channel blockers	0.0089	0.683199	T	C
4384	30898391	2019	Neoplasms	Epithelial ovarian cancer	0.008974	0.683199	T	C	0.009241	0.778088	C	A
357	25772697	2015	Immunological	earlyB:%27+38-					0.00899211	0.778088	C	A
3380	31427789	2019	Cardiovascular	Systolic Blood Pressure	0.009253	0.683199	T	C	0.0273	0.853236	C	A
3162	28240269	2017	Cell	SET - Protein SET					0.009267	0.778088	NA	NA
1079	21372204	2011	Neoplasms	Prostate cancer					0.0097471	0.778088	NA	NA
3449	31427789	2019	Metabolic	Impedance of leg (left)	0.01557	0.835079	C	T	0.01018	0.778088	A	C
2250	28240269	2017	Cell	KPNA2 - Importin subunit alpha-1					0.01025	0.778088	NA	NA
102	23449627	2013	Skeletal	Late pubertal growth					0.0105744	0.778088	A	C
930	27005778	2016	Metabolic	Phosphatidylcholine and other cholines	0.010771	0.705177	T	C	0.011354	0.778088	C	A
233	25772697	2015	Immunological	Lymph:%T					0.0107842	0.778088	C	A
3789	30804565	2019	Psychiatric	Chronotype	0.01082	0.705177	C	T	0.0249	0.853236	A	C
3230	31427789	2019	Psychiatric	Chronotype	0.01094	0.705177	T	C	0.02542	0.853236	C	A
3031	28240269	2017	Cell	CD163 - protein					0.01112	0.778088	NA	NA
620	24816252	2014	Metabolic	2-hydroxyacetaminophen sulfate					0.01122	0.778088	A	C
3435	31427789	2019	Metabolic	Body Mass Index	0.01143	0.715513	T	C	0.01656	0.7987	C	A
4070	BioRxiv	2018	Psychiatric	Ever vs never smokers	0.02979	0.94518	T	C	0.01194	0.778088	C	A
3044	28240269	2017	Cell	CD300C - CMRF35-like molecule 6					0.01211	0.778088	NA	NA
3190	31427789	2019	Mortality	N of self-reported non-cancer illnesses	0.01236	0.741492	T	C
3630	31427789	2019	Environment	Family (paternal) history of Lung cancer	0.0185	0.847877	T	C	0.0125	0.778088	C	A
2346	28240269	2017	Cell	FLT3LG					0.01254	0.778088	NA	NA
2432	28240269	2017	Cell	CD5L - CD5 antigen-like					0.01292	0.778088	NA	NA
4532	31676860	2019	Neurological	Right cerebellum exterior	0.01713	0.847877	C	T	0.01299	0.778088	A	C
2288	28240269	2017	Cell	PROC - Vitamin K-dependent protein C					0.01305	0.778088	NA	NA
2265	28240269	2017	Cell	CCL14 - C-C motif chemokine 14					0.01318	0.778088	NA	NA
4568	31676860	2019	Neurological	Left precuneus	0.01325	0.763089	T	C	0.03704	0.894773	C	A
3439	31427789	2019	Psychiatric	Tobacco smoking	0.03954	0.968091	T	C	0.01353	0.778088	C	A
3171	28240269	2017	Cell	TNNI3 - Troponin I, cardiac muscle					0.01374	0.778088	NA	NA
3515	31427789	2019	Activities	Gas or solid-fuel cooking/heating					0.01397	0.778088	A	C
2276	28240269	2017	Cell	CYP3A4 - Cytochrome P450 3A4					0.01401	0.778088	NA	NA
3674	31427789	2019	Gastrointestinal	Other diseases of anus and rectum	0.02962	0.94518	C	T	0.0141	0.778088	A	C
3851	27863252	2016	Immunological	Mean corpuscular hemoglobin	0.0244739	0.94518	C	T	0.0142322	0.778088	A	C
3794	30804565	2019	Psychiatric	Snoring					0.0143	0.778088	C	A
1173	26955885	2016	Psychiatric	Chronotype	0.014425	0.81447	T	C	0.045639	0.897789	C	A
627	24816252	2014	Metabolic	P-acetamidophenylglucuronide					0.01468	0.789141	A	C
3445	31427789	2019	Metabolic	Body mass index (BMI)	0.01528	0.835079	T	C	0.01865	0.807882	C	A
2096	28240269	2017	Cell	POMC - Beta-endorphin					0.01556	0.7987	NA	NA
3326	31427789	2019	Social Interactions	Number of children fathered	0.02841	0.94518	T	C	0.01578	0.7987	C	A
2547	28240269	2017	Cell	AGT - Angiotensinogen					0.01597	0.7987	NA	NA
2783	28240269	2017	Cell	LCMT1 - Leucine carboxyl methyltransferase 1					0.01607	0.7987	NA	NA
3233	31427789	2019	Psychiatric	Snoring					0.01622	0.7987	C	A
843	24816252	2014	Metabolic	X-14626					0.01663	0.7987	C	A
4386	30898391	2019	Neoplasms	Epithelial ovarian cancer	0.01679	0.847877	T	C	0.018	0.7987	C	A
3335	31427789	2019	Psychiatric	Light smokers	0.03241	0.94518	T	C	0.01683	0.7987	C	A
3871	27863252	2016	Immunological	Basophil percentage of granulocytes	0.01715	0.847877	T	C	0.02309	0.853236	C	A
63	28436984	2017	Reproduction	Age at menarche	0.0173	0.847877	C	T	0.0275	0.853236	A	C
3498	31427789	2019	Dermatological	Hair colour: Dark brown					0.01734	0.7987	C	A
928	27005778	2016	Metabolic	MonoLunsaturated fatty acids	0.017456	0.847877	T	C	0.029153	0.864852	C	A
11	25056061	2014	Psychiatric	Schizophrenia	0.03249	0.94518	T	C	0.01798	0.7987	C	A
13	24280982	2014	Psychiatric	Schizophrenia vs Bipolar disorder	0.03249	0.94518	T	C	0.01798	0.7987	C	A
4340	30531941	2018	Activities	Walking	0.024	0.94518	T	C	0.018	0.7987	C	A
1084	19875614	2010	Hematological	Hemoglobin A1C level					0.01807	0.7987	NA	NA
4168	29891935	2018	Ophthalmological	Open-angle glaucoma					0.01808	0.7987	A	C
3870	27863252	2016	Immunological	Basophil percentage of white cells	0.01832	0.847877	T	C	0.02427	0.853236	C	A
2443	28240269	2017	Cell	FCN2 - Ficolin-2					0.01853	0.807882	NA	NA
3189	31427789	2019	Neoplasms	Number of self-reported cancers	0.01855	0.847877	T	C	0.02144	0.84655	C	A
3132	28240269	2017	Cell	BCAR3					0.01902	0.815871	NA	NA
4213	31070104	2019	Metabolic	Glycine	0.033944	0.948976	C	T	0.019265	0.815871	A	C
87	20860503	2010	Respiratory	Asthma					0.019383	0.815871	C	A
4533	31676860	2019	Neurological	Right cerebellum white matter	0.0196	0.869032	C	T	0.02125	0.84654	A	C
358	25772697	2015	Immunological	earlyB:%27+					0.0196325	0.817164	C	A
3792	30804565	2019	Psychiatric	Nap	0.02655	0.94518	C	T	0.01978	0.817164	A	C
3420	31427789	2019	Cognitive	Pairs matching test	0.01988	0.869032	T	C	0.04598	0.897789	C	A
3287	31427789	2019	Psychiatric	Sensitivity	0.02013	0.869032	C	T
4634	31676860	2019	Neurological	Right cerebellum white matter	0.02022	0.869032	C	T	0.03554	0.894773	A	C
4254	30952852	2019	Psychiatric	Sleep duration	0.021	0.889282	T	C	0.038	0.897789	C	A
4040	29906448	2018	Psychiatric	Schizophrenia/Bipolar disorder	0.04923	1	T	C	0.02109	0.84654	C	A
3328	31427789	2019	Endocrine	Diabetes	0.03518	0.961834	T	C	0.02121	0.84654	C	A
3421	31427789	2019	Cognitive	Pairs matching test	0.02168	0.904773	T	C	0.03036	0.864852	C	A
2441	28240269	2017	Cell	FCGR3B					0.02185	0.853236	NA	NA
3466	31427789	2019	Metabolic	Arm fat-free mass (left)	0.02201	0.905423	T	C	0.0422	0.897789	C	A
2280	28240269	2017	Cell	GHR - Growth hormone receptor					0.02241	0.853236	NA	NA
3148	28240269	2017	Cell	CPE - Carboxypeptidase E					0.02259	0.853236	NA	NA
56	27089181	2016	Psychiatric	Depressive symptoms					0.02309	0.853236	C	A
2284	28240269	2017	Cell	CGA LHB - Luteinizing hormone					0.02322	0.853236	NA	NA
3716	31427789	2019	Mortality	Cardiac and vascular implants/grafts					0.0235	0.853236	A	C
2323	28240269	2017	Cell	SERPINF2 - Alpha-2-antiplasmin					0.02368	0.853236	NA	NA
1205	24852370	2014	Metabolic	Serum Thyroid stimulating hormone level					0.02391	0.853236	NA	NA
4076	30239722	2018	Metabolic	Body Mass Index	0.02568	0.94518	T	C	0.02436	0.853236	C	A
3638	31427789	2019	Environment	Family (maternal) history of Heart disease	0.02454	0.94518	T	C	0.03634	0.894773	C	A
2699	28240269	2017	Cell	SEZ6L2 - Seizure 6-like protein 2					0.02464	0.853236	NA	NA
3381	31427789	2019	Cognitive	Prospective memory test					0.02478	0.853236	C	A
1197	25027320	2014	Psychiatric	Cerebrospinal fluid levels of amyloid-beta 1-42	0.0328	0.94518	T	C	0.0253	0.853236	C	A
3458	31427789	2019	Metabolic	Leg fat-free mass (left)	0.02536	0.94518	T	C	0.02682	0.853236	C	A
4285	30804560	2019	Respiratory	PEF	0.0346	0.958014	C	T	0.0254	0.853236	A	C
2964	28240269	2017	Cell	CCL19 - C-C motif chemokine 19					0.02612	0.853236	NA	NA
436	24816252	2014	Metabolic	Fructose					0.02614	0.853236	A	C
428	24816252	2014	Metabolic	Isobutyrylcarnitine					0.02623	0.853236	C	A
2499	28240269	2017	Cell	TBK1 - Serine/threonine-protein kinase TBK1					0.02636	0.853236	NA	NA
3436	31427789	2019	Metabolic	Weight	0.02646	0.94518	T	C	0.04018	0.897789	C	A
3459	31427789	2019	Metabolic	Leg predicted mass (left)	0.02668	0.94518	T	C	0.02784	0.853236	C	A
3210	31427789	2019	Activities	Usual walking pace	0.02691	0.94518	C	T	0.03226	0.878206	A	C
3440	31427789	2019	Metabolic	Weight	0.027	0.94518	T	C	0.0342	0.881839	C	A
2345	28240269	2017	Cell	FASLG					0.02706	0.853236	NA	NA
869	27005778	2016	Metabolic	OmegaL7 and L9 and saturated fatty acids	0.027096	0.94518	T	C	0.039888	0.897789	C	A
1080	18264096	2008	Neoplasms	Prostate cancer					0.0271819	0.853236	NA	NA
3130	28240269	2017	Cell	TYK2					0.02743	0.853236	NA	NA
3994	29500382	2018	Psychiatric	Sensitivity	0.02749	0.94518	C	T
3329	31427789	2019	Neoplasms	Cancer	0.03009	0.94518	T	C	0.02753	0.853236	C	A
3860	27863252	2016	Immunological	Neutrophil percentage of white cells	0.0330336	0.94518	C	T	0.0275762	0.853236	A	C
3588	31427789	2019	Activities	Physical activity in last 4 weeks: Light DIY	0.04631	0.999172	T	C	0.02761	0.853236	C	A
2963	28240269	2017	Cell	LYZ - Lysozyme C					0.02788	0.853236	NA	NA
2976	28240269	2017	Cell	CDNF					0.02792	0.853236	NA	NA
4217	31015401	2019	Environmental	Drugs used in diabetes	0.028	0.94518	T	C
4576	31676860	2019	Neurological	Left insula	0.0283	0.94518	T	C
701	24816252	2014	Metabolic	X-11437					0.02875	0.86151	A	C
2359	28240269	2017	Cell	IL13 - Interleukin-13					0.02877	0.86151	NA	NA
3157	28240269	2017	Cell	MIF - Macrophage migration inhibitory factor					0.02932	0.864852	NA	NA
2247	28240269	2017	Cell	NR3C1 - Glucocorticoid receptor					0.02952	0.864852	NA	NA
119	23563607	2013	Metabolic	Extreme Waist-hip ratio					0.03	0.864852	C	A
2098	28240269	2017	Cell	IGFBP2					0.03023	0.864852	NA	NA
653	24816252	2014	Metabolic	X-02973					0.03031	0.864852	A	C
413	24816252	2014	Metabolic	Dimethylarginine (SDMA + ADMA)					0.03074	0.864852	A	C
3723	31427789	2019	Psychiatric	Freq of needing morning drink of alcohol					0.03081	0.864852	A	C
2262	28240269	2017	Cell	CTF1 - Cardiotrophin-1					0.03082	0.864852	NA	NA
3124	28240269	2017	Cell	IMPDH2					0.03103	0.865303	NA	NA
3597	31427789	2019	Cardiovascular	Hypertension	0.0315	0.94518	T	C
4475	31676860	2019	Neurological	Left insula	0.03175	0.94518	T	C
4092	29844566	2018	Cognitive	Reaction time	0.031798	0.94518	C	T	0.043421	0.897789	A	C
4405	29855537	2018	Reproduction	Pressure in the breasts					0.0319486	0.878206	A	C
4498	31676860	2019	Neurological	Right precuneus	0.03196	0.94518	T	C
4315	30643251	2019	Psychiatric	Cigarettes per day					0.0322	0.878206	C	A
4609	31676860	2019	Neurological	Cerebellar vermal lobules VI VII					0.03228	0.878206	A	C
3442	31427789	2019	Metabolic	Whole body fat mass	0.03234	0.94518	T	C	0.03566	0.894773	C	A
2434	28240269	2017	Cell	CNTN2 - Contactin-2					0.03279	0.881333	NA	NA
2513	28240269	2017	Cell	CDC2 CCNB1					0.03279	0.881333	NA	NA
4072	BioRxiv	2018	Activities	First PC of the four risky behaviours	0.03302	0.94518	T	C
785	24816252	2014	Metabolic	X-12556					0.03328	0.881839	C	A
3465	31427789	2019	Metabolic	Arm fat mass (left)	0.03329	0.94518	T	C	0.03822	0.897789	C	A
3415	31427789	2019	Cognitive	Reaction time	0.03348	0.94518	C	T	0.03406	0.881839	A	C
4211	31070104	2019	Metabolic	Glycine					0.033681	0.881839	A	C
548	24816252	2014	Metabolic	1-stearoylglycerophosphoinositol					0.03384	0.881839	C	A
757	24816252	2014	Metabolic	X-12100--hydroxytryptophan					0.03402	0.881839	C	A
3192	31427789	2019	Activities	Length of time at current address					0.03404	0.881839	A	C
3529	31427789	2019	Nutritional	Never eat Wheat products					0.03485	0.888528	C	A
1174	26955885	2016	Psychiatric	Chronotype	0.035607	0.961834	C	T	0.037083	0.894773	A	C
3263	31427789	2019	Psychiatric	Champagne/white wine intake	0.03574	0.961834	T	C
1221	25607358	2015	Neurological	Caudate volume	0.03926	0.968091	C	T	0.0359	0.894773	A	C
2481	28240269	2017	Cell	ECM1					0.03602	0.894773	NA	NA
2929	28240269	2017	Cell	CSF3					0.03643	0.894773	NA	NA
4302	30664634	2019	Metabolic	Arm-arm fat ratio					0.03657	0.894773	C	A
4393	29855537	2018	Reproduction	Menstrual fever	0.0397316	0.968091	T	C	0.0371003	0.894773	C	A
243	25772697	2015	Immunological	CXCR3 on CD4n					0.037413	0.897462	C	A
3467	31427789	2019	Metabolic	Arm predicted mass (left)	0.03778	0.968091	T	C
3317	31427789	2019	Environment	Falls in the last year	0.03801	0.968091	T	C
3462	31427789	2019	Metabolic	Arm fat-free mass (right)	0.03817	0.968091	T	C
3654	31427789	2019	Psychiatric	Ever vs never smokers					0.03823	0.897789	A	C
2242	28240269	2017	Cell	AIF1					0.0383	0.897789	NA	NA
3613	31427789	2019	Activities	Simvastatin	0.03846	0.968091	T	C
4304	30664634	2019	Metabolic	Leg-lef fat ratio					0.03872	0.897789	A	C
3231	31427789	2019	Psychiatric	Nap	0.03876	0.968091	C	T
2506	28240269	2017	Cell	BMX					0.03886	0.897789	NA	NA
3536	31427789	2019	Environment	Financial difficulties	0.03909	0.968091	T	C
3911	28073927	2017	Ophthalmological	Cup area					0.03919	0.897789	A	C
3446	31427789	2019	Metabolic	Basal metabolic rate	0.03942	0.968091	T	C
3469	31427789	2019	Metabolic	Trunk fat mass	0.0398	0.968091	T	C	0.041	0.897789	C	A
3054	28240269	2017	Cell	GPNMB					0.0399	0.897789	NA	NA
4339	30531941	2018	Activities	Walking					0.04	0.897789	C	A
2670	28240269	2017	Cell	IL12RB2					0.04012	0.897789	NA	NA
3621	31427789	2019	Activities	Metformin	0.04017	0.968091	T	C	0.04593	0.897789	C	A
948	27005778	2016	Metabolic	Total fatty acids	0.040343	0.968091	T	C	0.04674	0.897789	C	A
3185	31427789	2019	Metabolic	Waist circumference					0.04036	0.897789	C	A
2518	28240269	2017	Cell	FN1 - Fibronectin Fragment 3					0.04065	0.897789	NA	NA
4085	30297969	2018	Endocrine	Type 2 Diabetes	0.041	0.974296	T	C
2195	28240269	2017	Cell	FGF9 - Fibroblast growth factor 9					0.04123	0.897789	NA	NA
2540	28240269	2017	Cell	BIRC5					0.04143	0.897789	NA	NA
804	24816252	2014	Metabolic	X-12798					0.04145	0.897789	C	A
4282	30804560	2019	Respiratory	FEV2	0.0417	0.974296	C	T
3815	20045101	2010	Immunological	CD4:CD8 lymphocyte ratio					0.042	0.897789	NA	NA
3461	31427789	2019	Metabolic	Arm fat mass (right)	0.04215	0.974296	T	C	0.04944	0.919123	C	A
4280	30804560	2019	Respiratory	FEV1/FVC ratio	0.0424	0.974296	C	T
3463	31427789	2019	Metabolic	Arm predicted mass (right)	0.04241	0.974296	T	C
4620	31676860	2019	Neurological	Left cerebellum exterior					0.04244	0.897789	A	C
3737	31427789	2019	Psychiatric	Prolonged loss of interest in activities	0.04278	0.974296	C	T	0.04431	0.897789	A	C
2897	28240269	2017	Cell	SORCS2					0.04282	0.897789	NA	NA
3728	31427789	2019	Psychiatric	Worried more than most people	0.04297	0.974296	C	T
3677	31427789	2019	Skeletal	Osteoarthritis of knee	0.04339	0.97504	T	C
560	24816252	2014	Metabolic	Pelargonate (9:0)					0.04341	0.897789	A	C
3227	31427789	2019	Activities	Side of head for mobile phone use	0.04368	0.97504	T	C
4064	28452372	2017	Metabolic	Glomerular filtration rate					0.044	0.897789	A	C
4493	31676860	2019	Neurological	Right pars triangularis	0.04707	0.999172	T	C	0.04408	0.897789	C	A
3188	31427789	2019	Cardiovascular	Pulse rate					0.04415	0.897789	A	C
734	24816252	2014	Metabolic	X-11820					0.0442	0.897789	A	C
3464	31427789	2019	Metabolic	Arm fat percentage (left)					0.04494	0.897789	C	A
4594	31676860	2019	Neurological	Right pars triangularis	0.04497	0.989609	T	C
3450	31427789	2019	Metabolic	Impedance of arm (right)	0.04502	0.989609	C	T
6	26754954	2016	Psychiatric	Anxiety disorder					0.04545	0.897789	C	A
1226	27694991	2016	Neurological	Intracranial Volume	0.04561	0.994983	NA	NA	0.04645	0.897789	NA	NA
1186	19060906	2009	Metabolic	Triglycerides					0.04565	0.897789	NA	NA
107	24770850	2014	Reproduction	Tanner scale					0.04575	0.897789	C	A
3030	28240269	2017	Cell	RPS3 - 40S ribosomal protein S3					0.04584	0.897789	NA	NA
4044	30124842	2018	Metabolic	Body Mass Index					0.046	0.897789	C	A
3629	31427789	2019	Environment	Family (paternal) history of Stroke					0.04647	0.897789	C	A
3070	28240269	2017	Cell	LAG3					0.04649	0.897789	NA	NA
4508	31676860	2019	Neurological	Cerebellar vermal lobules VI VII					0.04653	0.897789	A	C
3238	31427789	2019	Psychiatric	Exposure to tobacco smoke at home	0.04659	0.999172	T	C
3134	28240269	2017	Cell	GRAP2					0.04664	0.897789	NA	NA
2355	28240269	2017	Cell	LGALS3 - Galectin-3					0.04668	0.897789	NA	NA
3150	28240269	2017	Cell	CPNE1 - Copine-1					0.04682	0.897789	NA	NA
3283	31427789	2019	Social Interactions	Number of full sisters	0.04719	0.999172	T	C
796	24816252	2014	Metabolic	X-12728					0.0473	0.897789	C	A
2833	28240269	2017	Cell	BCL2L1 - Bcl-2-like protein 1					0.04744	0.897789	NA	NA
841	24816252	2014	Metabolic	X-14588					0.04754	0.897789	C	A
795	24816252	2014	Metabolic	X-12726					0.04761	0.897789	A	C
571	24816252	2014	Metabolic	7-Hoca					0.04774	0.897789	A	C
2226	28240269	2017	Cell	CX3CL1 - Fractalkine					0.04789	0.897789	NA	NA
3706	31427789	2019	Mortality	Selfharm	0.04814	1	T	C
3302	31427789	2019	Psychiatric	Psychiatrist for anxiety or depression	0.04835	1	C	T
4185	31217584	2019	Psychiatric	Cigarettes per day	0.0488102	1	C	T
3913	28073927	2017	Ophthalmological	Cup area					0.04888	0.912515	A	C
3644	31427789	2019	Environment	maternal history of High blood pressure	0.04918	1	T	C
3488	31427789	2019	Nutritional	Cereal type: Bran cereal	0.04935	1	T	C
4296	30677029	2019	Metabolic	Thinness	0.04966	1	C	T
3125	28240269	2017	Cell	PDE11A					0.04978	0.921604	NA	NA
ABBREVIATIONS:
atlas ID	GWAS atlas ID
PMID	Pub Med ID of GWAS
Year	Year of GWAS publication
Domain	Domain of trait according to GWASatlas ontology
Trait	Trait description in GWASatlas
uniqTrait	Trait code GWASatlas ontology
P-value	P-value of SNP in GWAS
q-value	FDR value within the pheWAS for the SNP of interest
EA	Effect allele in GWAS
NEA	Non effect allele in GWAS

### Sheet: Supp Table 5
Supplementary Table 5. QC statistics for rs8178395 and rs8178289. Extensive QC was performed on the enitre iPSYCH 2012 cohort as described in Schork et al 2018, Nature Neuroscience, PMID: 30692689. Here we show the detail results for the genome-wide significant SNP, rs8178395 and it's proxy SNP, rs8178289.
	Info	Freq_A1	BatchMiss_Total	BatchMiss_Max	BatchMiss_Min	BatchMiss_N	Miss_Case	Miss_Control	MissTest_P	HWE_Count	HWE_P	HWE_Case_Count	HWE_Case_P	HWE_Control_Count	HWE_Cont_P	WaveAssoc_MinP	WaveAss_N	BatchAssoc_MinP	BatchAssoc_N
rs8178395	0.902	0.121	0.092	0.1	0.087	1	0.094	0.09	0.119	972/14301/50617	0.296	672/9726/34566	0.694	300/4575/16051	0.213	0.092	0	0.552	0
rs8178289	0.884	0.115	0.116	0.123	0.112	10	0.116	0.115	0.641	858/13314/50010	0.412	592/9066/34169	0.764	266/4248/15841	0.344	0.089	0	0.6345	0
Abbreviation	Exclusion	Measure
Info	< 0.2	Imputation INFO score
Freq_A1	< 0.01	Minor allele frequency
BatchMiss_Total	> 0.10	Proportion of genotypes set to missing because maximum imputed genotype probability was less than 0.9. Measure across all imputation batches.
BatchMiss_Max	-	Proportion of genotypes set to missing because maximum imputed genotype probability was less than 0.9. Maximum value across imputation batches.
BatchMiss_Min	-	Proportion of genotypes set to missing because maximum imputed genotype probability was less than 0.9. Minimum value across imputation batches.
BatchMiss_N	-	Proportion of genotypes set to missing because maximum imputed genotype probability was less than 0.9. Number of batches in which > 10 % of imputed genotypes failed.
Miss_Case	-	Proportion of genotypes set to missing because maximum imputed genotype probability was less than 0.9. Measured in Psychiatric cases.
Miss_Control	-	Proportion of genotypes set to missing because maximum imputed genotype probability was less than 0.9. Measured in random controls.
MissTest_P	< 1e-6	P-value from a test of differential missingness (Miss_Case vs. Miss_Control)
HWE_Count	-	Genotype counts in largest unrelated, homogenous ancetsry sub cohort in iPSYCH
HWE_P	< 1e-6	P-value from a test of deviation from Hardy Weinberg Equilibrium
HWE_Case_Count	-	Genotype counts in largest unrelated, homogenous ancetsry sub cohort in iPSYCH. Restricted to psychiatric cases
HWE_Case_P	< 1e-6	P-value from a test of deviation from Hardy Weinberg Equilibrium
HWE_Control_Count	-	Genotype counts in largest unrelated, homogenous ancetsry sub cohort in iPSYCH. Restricted to random controls.
HWE_Cont_P	< 1e-6	P-value from a test of deviation from Hardy Weinberg Equilibrium
WaveAssoc_MinP	< 5e-8	Minimum p-value from tests of association with each genotyping wave.
WaveAss_N	-	Number of genotyping waves with which SNP was significantly associated.
BatchAssoc_MinP	< 5e-8	Minimum p-value from tests of association with each imputation batch.
BatchAssoc_N	-	Number of imputation batches with which SNP was significantly associated.

### Sheet: Supp Table 6
Supplementary table 6. Multinomial logistic regression of lead SNP (rs8178395) identified in GWAS of ADHD-adjacent ASD
VARIABLE
Beta.1 (se)	0.11
Beta.2 (se)	-0.01
Beta.3 (se)	-0.00136
se.1	0.021
se.2	0.013
se.3	0.0123
MAF.1	0.166
MAF.2	0.136
MAF.3	0.139
MAF.0	0.139
p.1	2.9e-07
p.2	0.212
p.3	0.912
HET_12	2.399e-08
HET_13	1e-06
HET_23	0.342
HET_123	1.318e-07
p.global	9.99e-07
ABBREVIATIONS
Group 0	Random population controls with neither ADHD nor ASD (n=21 197)
Group 1	ADHD cases with ASD (2 284)
Group 2	ADHD cases without ASD (n=11 800)
Group 3	ASD cases without ADHD (n=9 804)
Beta.1 (se)	log Odds Ratio and standard error in group1 vs group0
Beta.2 (se)	log Odds Ratio and standard error in group2 vs group0
Beta.3 (se)	log Odds Ratio and standard error in group3 vs group0
MAF.1	minor allel frequency in group1
MAF.2	minor allel frequency in group2
MAF.3	minor allel frequency in group3
MAF.0	minor allel frequency in group0
p.1	p-value in group1 vs group0
p.2	p-value in group2 vs group0
p.3	p-value in group3 vs group0
HET_12 (nlog10)	p-value for testing heterogeneity of Beta.1 vs Beta.2
HET_13 (nlog10)	p-value for testing heterogeneity of Beta.1 vs Beta.3
HET_23 (nlog10)	p-value for testing heterogeneity of Beta.2 vs Beta.3
HET_123 (nlog10)	p-value for testing heterogeneity of Beta.1 vs Beta.2 vs Beta 3
p.global (nlog10)	p-value for anova of null model (excl. Genotpes) vs. fitted mlr model (incl. Genotypes)

### Sheet: Supp Table 7
Supplementary table 7. rs8178395 has been reported as an eQTL in FUMA
db	ref	tissue	tissue II	symbol	p	FDR	stats	tested	risk	dir
PsychENCODE	Wang et al. 2018	PsychENCODE_eQTLs	brain_multiple regions	BZRAP1	0.000122288	0.0100292	0.0554384	T	T	+
GTEx/v7	Lonsdale et al. 2013	Brain_Cerebellum	Brain_Cerebellum	BZRAP1	7.82914e-08	1.766e-11	0.494114	T	T	+
BIOSQTL	Zhernakova et al. 2017	BIOS_eQTL_geneLevel	peripheral blood	BZRAP1	1.7185e-09	6.10277e-06	6.02243	T	T	+
BIOSQTL	Zhernakova et al. 2017	BIOS_eQTL_geneLevel	peripheral blood	BZRAP1	6.70834e-05	0.0378138	3.9864	T	T	+
eQTLGen	Vosa et al. 2018	eQTLGen_cis_eQTLs	blood	BZRAP1	6.0743e-20	0	9.143	T	T	+
CMC	Fromer et al. 2016	CMC_NoSVA_cis	brain_multiple regions	DYNLL2	NA	0.049	1	T	T	+
CMC	Fromer et al. 2016	CMC_NoSVA_cis	brain_multiple regions	DYNLL2	NA	0.049	1	T	T	+
BIOSQTL	Zhernakova et al. 2017	BIOS_eQTL_geneLevel	peripheral blood	MPO	3.83493e-23	0	9.90825	T	T	+
eQTLGen	Vosa et al. 2018	eQTLGen_cis_eQTLs	blood	MPO	3.372e-161	0	27.0546	T	T	+
eQTLGen	Vosa et al. 2018	eQTLGen_cis_eQTLs	blood	RAD51C	2.6912e-20	0	-9.2305	T	T	-
BIOSQTL	Zhernakova et al. 2017	BIOS_eQTL_geneLevel	peripheral blood	RNF43	4.33941e-11	0	-6.59191	T	T	-
BIOSQTL	Zhernakova et al. 2017	BIOS_eQTL_geneLevel	peripheral blood	RNF43	2.49649e-15	0	-7.91369	T	T	-
BIOSQTL	Zhernakova et al. 2017	BIOS_eQTL_geneLevel	peripheral blood	RNF43	8.23139e-10	6.2027e-06	6.14053	T	T	+
eQTLGen	Vosa et al. 2018	eQTLGen_cis_eQTLs	blood	RNF43	2.9712e-06	0.00863122	4.6729	T	T	+
GTEx/v7	Lonsdale et al. 2013	Adipose_Subcutaneous	Adipose_Subcutaneous	SEPT4	5.19939e-06	0.00779636	-0.245264	T	T	-
PsychENCODE	Wang et al. 2018	PsychENCODE_eQTLs	brain_multiple regions	SKA2	2.17588e-06	0.00027333	-0.0771843	T	T	-
CMC	Fromer et al. 2016	CMC_SVA_cis	brain_multiple regions	SKA2	NA	0.049	1	C	T	-
eQTLGen	Vosa et al. 2018	eQTLGen_cis_eQTLs	blood	SKA2	1.3864e-05	0.0387393	-4.3458	T	T	-
eQTLGen	Vosa et al. 2018	eQTLGen_cis_eQTLs	blood	SMG8	5.7658e-06	0.0164029	4.5349	T	T	+
BIOSQTL	Zhernakova et al. 2017	BIOS_eQTL_geneLevel	peripheral blood	SUPT4H1	3.34524e-12	0	-6.96225	T	T	-
BIOSQTL	Zhernakova et al. 2017	BIOS_eQTL_geneLevel	peripheral blood	SUPT4H1	2.49649e-15	0	-7.91369	T	T	-
eQTLGen	Vosa et al. 2018	eQTLGen_cis_eQTLs	blood	SUPT4H1	1.0514e-07	0.000351648	5.3176	T	T	+
GTEx/v7	Lonsdale et al. 2013	Nerve_Tibial	Nerve_Tibial	TEX14	3.99778e-05	2.56211e-15	0.409832	T	T	+
GTEx/v7	Lonsdale et al. 2013	Ovary	Ovary	TEX14	1.10583e-06	6.56443e-05	0.794778	T	T	+
eQTLGen	Vosa et al. 2018	eQTLGen_cis_eQTLs	blood	TRIM37	3.6867e-32	0	11.8048	T	T	+
GTEx/v7	Lonsdale et al. 2013	Heart_Left_Ventricle	Heart_Left_Ventricle	TRIM37	3.90286e-05	0.000161515	0.17777	T	T	+
GTEx/v7	Lonsdale et al. 2013	Muscle_Skeletal	Muscle_Skeletal	TRIM37	5.75855e-07	9.22224e-20	0.217697	T	T	+
GTEx/v7	Lonsdale et al. 2013	Nerve_Tibial	Nerve_Tibial	TRIM37	5.59027e-05	1.63883e-17	0.270886	T	T	+
ABBREVIATIONS:
db	Data source of eQTLs.
ref	Reference for data source
tissue	Tissue type as reported in FUMA
tissue II	Tissue type identified at download ressource
Symbol	Gene symbol
P-value	P-value of eQTLs
FDR	FDR of eQTLs. Note that the method to compute FDR differs between data sources.
stats	Signed statistics, the actual value depends on the data source.
tested	Tested allele of eQTL
risk	Risk increasing allele obtained from the input GWAS summary statistics.
dir	The direction of effect to gene expression after aligning risk increasing allele of GWAS and tested allele of eQTLs.

### Sheet: Supp Table 8
Supplementary table 8. Partitioned LD score regression using adult and fetal brain tissue-related eqtls and atac sequencing genome annotations did not reveal significant enrichments of polygenic signal for with ADHD-adjacent ASD (ASD dx), ADHD-adjacent SUD (SUD dx), or a First ADHD dx as an adult.
ADHD-adjacent trait	Category	Enrich.	SE	-log10(p)
SUD dx	Coding_UCSC	-15.5224	28.941	0.0511256
SUD dx	Conserved_LindbladToh	4.99453	7.5581	0.672335
SUD dx	CTCF_Hoffman	-24.8636	47.6749	0.0613747
SUD dx	DGF_ENCODE	-4.89238	9.89464	0.0295556
SUD dx	DHS_Trynka	-2.93852	9.31335	0.112337
SUD dx	Enhancer_Andersson	-50.316	89.002	0.0542226
SUD dx	Enhancer_Hoffman	-23.7208	41.7374	0.0217693
SUD dx	FetalDHS_Trynka	-5.3077	14.8349	0.11593
SUD dx	H3K27ac_Hnisz	-1.08483	5.13071	0.13482
SUD dx	H3K27ac_PGC2	-6.32957	12.7005	0.028197
SUD dx	H3K4me1_Trynka	0.373717	2.86344	0.409715
SUD dx	H3K4me3_Trynka	-4.73006	12.3791	0.103712
SUD dx	H3K9ac_Trynka	-3.23114	11.1583	0.145458
SUD dx	Intron_UCSC	0.431557	1.8789	0.42715
SUD dx	PromoterFlanking_Hoffman	8.24992	32.2744	0.397911
SUD dx	Promoter_UCSC	26.0819	44.2922	0.91745
SUD dx	Repressed_Hoffman	1.54265	1.55364	0.460559
SUD dx	SuperEnhancer_Hnisz	0.106512	4.81783	0.380289
SUD dx	TFBS_ENCODE	7.00537	10.8794	0.688347
SUD dx	Transcribed_Hoffman	5.8259	7.50504	1.86817
SUD dx	TSS_Hoffman	-54.0934	87.8807	0.00898049
SUD dx	UTR_3_UCSC	-16.3778	37.6503	0.136084
SUD dx	UTR_5_UCSC	-39.9459	68.7459	0.0348853
SUD dx	WeakEnhancer_Hoffman	-16.4812	32.6423	0.0736298
SUD dx	fetal_atac	-17.59	28.5442	0.00526926
SUD dx	adult_atac	-24.934	77.4594	0.172018
SUD dx	psychEncode_500b_sig	25.8023	95.6842	0.404451
SUD dx	fetal_eqtl	352.556	670.498	1.23435
ASD dx	Coding_UCSC	-3.09237	4.95309	0.0832534
ASD dx	Conserved_LindbladToh	0.935012	1.55427	0.316238
ASD dx	CTCF_Hoffman	8.57887	7.29534	0.832163
ASD dx	DGF_ENCODE	2.51664	1.37472	0.850048
ASD dx	DHS_Trynka	4.39522	1.93803	1.70593
ASD dx	Enhancer_Andersson	7.39543	13.9651	0.494876
ASD dx	Enhancer_Hoffman	2.61229	4.5089	0.443154
ASD dx	FetalDHS_Trynka	5.49363	2.79882	1.61117
ASD dx	H3K27ac_Hnisz	0.714893	1.10408	0.405661
ASD dx	H3K27ac_PGC2	-0.349097	1.97693	0.10246
ASD dx	H3K4me1_Trynka	-0.226952	1.09887	0.0288024
ASD dx	H3K4me3_Trynka	0.389194	2.24612	0.411751
ASD dx	H3K9ac_Trynka	2.09916	2.177	0.510817
ASD dx	Intron_UCSC	0.432571	0.684251	0.772123
ASD dx	PromoterFlanking_Hoffman	6.27946	10.7953	0.505368
ASD dx	Promoter_UCSC	2.49789	6.1812	0.392855
ASD dx	Repressed_Hoffman	1.2188	0.475948	0.51797
ASD dx	SuperEnhancer_Hnisz	0.227398	1.39459	0.578241
ASD dx	TFBS_ENCODE	3.44098	2.30675	0.809756
ASD dx	Transcribed_Hoffman	-0.529757	0.947428	0.00268488
ASD dx	TSS_Hoffman	1.81841	9.22098	0.333644
ASD dx	UTR_3_UCSC	2.39469	8.4819	0.362432
ASD dx	UTR_5_UCSC	-8.96569	10.2585	0.0637148
ASD dx	WeakEnhancer_Hoffman	-2.40316	5.4304	0.119247
ASD dx	fetal_atac	1.50992	2.62012	0.374635
ASD dx	adult_atac	15.238	18.9214	0.674991
ASD dx	psychEncode_500b_sig	-18.2922	32.5789	0.126155
ASD dx	fetal_eqtl	-14.3897	52.4893	0.209236
First ADHD dx as an adult	Coding_UCSC	-1.26897	2.82794	0.0974
First ADHD dx as an adult	Conserved_LindbladToh	-0.0676271	0.990063	0.0574489
First ADHD dx as an adult	CTCF_Hoffman	1.24192	4.28867	0.321058
First ADHD dx as an adult	DGF_ENCODE	-1.20089	1.14868	0.00347607
First ADHD dx as an adult	DHS_Trynka	-1.8681	1.49658	0.00159228
First ADHD dx as an adult	Enhancer_Andersson	2.52221	8.60351	0.367456
First ADHD dx as an adult	Enhancer_Hoffman	-5.69541	3.91411	0.00831301
First ADHD dx as an adult	FetalDHS_Trynka	-2.18504	2.11178	0.016447
First ADHD dx as an adult	H3K27ac_Hnisz	1.25609	0.660552	0.45476
First ADHD dx as an adult	H3K27ac_PGC2	0.51324	1.06716	0.495995
First ADHD dx as an adult	H3K4me1_Trynka	1.6578	0.452999	1.05208
First ADHD dx as an adult	H3K4me3_Trynka	-0.434706	1.55071	0.077997
First ADHD dx as an adult	H3K9ac_Trynka	-2.45225	1.75217	0.00453264
First ADHD dx as an adult	Intron_UCSC	1.46541	0.393804	0.98811
First ADHD dx as an adult	PromoterFlanking_Hoffman	-0.44468	6.7924	0.233742
First ADHD dx as an adult	Promoter_UCSC	3.43972	3.79565	0.598263
First ADHD dx as an adult	Repressed_Hoffman	1.20917	0.29239	0.637344
First ADHD dx as an adult	SuperEnhancer_Hnisz	0.428838	0.97632	0.569994
First ADHD dx as an adult	TFBS_ENCODE	-1.65556	1.59714	0.0123219
First ADHD dx as an adult	Transcribed_Hoffman	1.75878	0.460144	1.52851
First ADHD dx as an adult	TSS_Hoffman	4.09029	6.06435	0.517281
First ADHD dx as an adult	UTR_3_UCSC	-3.15508	5.64642	0.109883
First ADHD dx as an adult	UTR_5_UCSC	-1.9616	6.14139	0.163071
First ADHD dx as an adult	WeakEnhancer_Hoffman	-1.90779	3.65124	0.0983424
First ADHD dx as an adult	fetal_atac	-1.69843	2.00392	0.03015
First ADHD dx as an adult	adult_atac	-7.6547	12.464	0.117914
First ADHD dx as an adult	psychEncode_500b_sig	19.24	18.7014	0.795694
First ADHD dx as an adult	fetal_eqtl	-0.0138182	41.4086	0.292703
ABBREVIATIONS:
ADHD-adjacent trait	ADHD-adjacent trait GWAS sumstats
Category	Annotation category
Enrich.	Enrichment value
SE	Standard error of enrichment value
P	Ontailed p-value for enrichment: Highlighted in red are significant < -log10(0.05) and highligthed in blue after Bonferroni correction < -log10(0.05/28)

### Sheet: Supp Table 9
Supplementary table 9. rs8178395 transcriptional associations using imputed fetal and adult brain expressions
WEIGHTS	GENE	CHR	P0	P1	HSQ	BEST.GWAS.ID	BEST.GWAS.Z	EQTL.ID	EQTL.R2	EQTL.Z	EQTL.GWAS.Z	NSNP	MODEL	MODELCV.R2	MODELCV.PV	TAS.Z	TAS.P
adult	SEPT4	17	56597610	56618179	0.0324	rs8178289	5.83	rs2013182	0.000169	-3.47	2.867	333	bslmm	0.00715	0.0398	-1.4745	0.14036
adult	TEX14	17	56634037	56769416	0.1123	rs8178289	5.95	rs9911753	0.0646	-6.33	-1.312	368	bslmm	0.09264	2.3e-11	1.8806	0.06002
adult	RAD51C	17	56769962	56811692	0.2278	rs8178289	5.82	rs7224276	0.367	-13.12	-0.801	317	bslmm	0.38749	4.59e-50	1.1088	0.26753
adult	TRIM37	17	57059999	57184266	0.0484	rs302864	4.33	rs2877926	0.0241	-4.95	1.974	334	blup	0.03765	1.94e-05	-0.1043	0.91691
adult	SKA2	17	57187307	57232800	0.0643	rs302864	4.33	rs6503892	0.0986	-7.28	2.086	307	lasso	0.10677	6.3e-13	-2.6465	0.00813
fetal	RAD51C	17	56769934	56811703	0.0778	rs8178289	5.76	rs8078280	0.0306	-2.63	-1.56	287	bslmm	0.039055	0.00285	1.64679	0.0996
fetal	TEX14	17	56634039	56769416	0.1142	rs8178289	5.61	rs302877	-0.00502	2.34	3.01	306	bslmm	0.009544	0.0887	1.19828	0.23081
fetal	SKA2	17	57187312	57232630	0.232	rs34852567	3.88	rs9652856	0.0512	-2.47	3.13	277	enet	0.175453	3.65e-10	-1.60295	0.10895
fetal	BZRAP1-AS1	17	56402811	56493127	0.0998	rs8178289	5.76	rs6503877	-0.00501	-1.53	-1.706	324	bslmm	0.014743	0.0471	1.52906	0.12625
ABBREVIATIONS:
WEIGHTS		Weights of eQTLS from brain tissue of adult/fetal
GENE		variable/gene identifier, taken from --weights file
CHR		Chromosome
P0		Gene start (from --weights)
P1		Gene end (from --weights)
HSQ		Heritability of the gene
BEST.GWAS.ID		rsID of the most significant GWAS SNP in locus
BEST.GWAS.Z		Z-score of the most significant GWAS SNP in locus
EQTL.ID		rsID of the best eQTL in the locus
EQTL.R2		cross-validation R2 of the best eQTL in the locus
EQTL.Z		Z-score of the best eQTL in the locus
EQTL.GWAS.Z		GWAS Z-score for this eQTL
NSNP		Number of SNPs in the locus
MODEL		Best performing model
MODELCV.R2		cross-validation R2 of the best performing model
MODELCV.PV		cross-validation P-value of the best performing model
TAS.Z		TAS Z-score (our primary statistic of interest)
TAS.P		TAS P-value, suggestive < 0.05 highlighted in bold

### Sheet: Supp Table 10
Supplementary table 10. Genetic correlations for each ADHD-adjacent trait GWAS and 41 psychiatric, cognitive, and socio-behavioral reference traits.
ADHD-adjacent trait	trait	PMID	Category	rg	se	z	p	ymin	ymax	FDR
SUD dx	Attention deficit hyperactivity disorder	20732625	psychiatric	-0.3114	0.3336	-0.9333	0.3506	-0.645	0.0222	0.575
SUD dx	Anorexia nervosa	24514567	psychiatric	-0.0792	0.1468	-0.5395	0.5895	-0.226	0.0676	0.806
SUD dx	Autism spectrum disorder	28540026	psychiatric	-0.2498	0.163	-1.5325	0.1254	-0.4128	-0.0868	0.302
SUD dx	Bipolar disorder	21926972	psychiatric	0.389	0.1647	2.362	0.0182	0.2243	0.5537	0.0678
SUD dx	Cross-disorder (psychiatry)	23453885	psychiatric	0.3022	0.1488	2.0305	0.0423	0.1534	0.451	0.133
SUD dx	Depressive symptoms	27089181	psychiatric	0.6588	0.2478	2.659	0.0078	0.411	0.9066	0.0457
SUD dx	Major depressive disorder	22472876	psychiatric	0.5127	0.2164	2.369	0.0178	0.2963	0.7291	0.073
SUD dx	Schizophrenia	25056061	psychiatric	0.3984	0.1271	3.1353	0.0017	0.2713	0.5255	0.0139
SUD dx	Subjective well being	27089181	psychiatric	-0.2452	0.1726	-1.4206	0.1554	-0.4178	-0.0726	0.29
SUD dx	Father's age at death	27015805	aging	-0.3949	0.2075	-1.9028	0.0571	-0.6024	-0.1874	0.167
SUD dx	Mother's age at death	27015805	aging	-0.5558	0.2274	-2.444	0.0145	-0.7832	-0.3284	0.0661
SUD dx	Parents' age at death	27015805	aging	-0.133	0.2244	-0.5928	0.5533	-0.3574	0.0914	0.81
SUD dx	Accumbens volume	25607358	brain volume	-0.0371	0.2804	-0.1325	0.8946	-0.3175	0.2433	0.895
SUD dx	Caudate volume	25607358	brain volume	0.2857	0.1892	1.5102	0.131	0.0965	0.4749	0.283
SUD dx	Hippocampus volume	25607358	brain volume	0.0697	0.243	0.2868	0.7743	-0.1733	0.3127	0.835
SUD dx	Intracranial volume	25607358	brain volume	-0.4798	0.2568	-1.8686	0.0617	-0.7366	-0.223	0.169
SUD dx	Pallidum volume	25607358	brain volume	-0.0803	0.2143	-0.3747	0.7079	-0.2946	0.134	0.829
SUD dx	Putamen volume	25607358	brain volume	0.0959	0.1594	0.6017	0.5473	-0.0635	0.2553	0.831
SUD dx	Thalamus volume	25607358	brain volume	-0.0763	0.2303	-0.3314	0.7403	-0.3066	0.154	0.843
SUD dx	Intelligence	28530673	cognitive	-0.4775	0.128	-3.73	0.0002	-0.6055	-0.3495	0.00273
SUD dx	Childhood IQ	23358156	cognitive	-0.2724	0.2503	-1.0881	0.2765	-0.5227	-0.0221	0.472
SUD dx	College completion	23722424	education	-0.6507	0.1886	-3.4494	0.0006	-0.8393	-0.4621	0.00615
SUD dx	Years of schooling	27225129	education	-0.5254	0.1177	-4.4649	8.01e-06	-0.6431	-0.4077	0.000328
SUD dx	Alzheimer's disease	24162737	neurological	-0.1193	0.2165	-0.551	0.5816	-0.3358	0.0972	0.822
SUD dx	Amyotrophic lateral sclerosis	27455348	neurological	0.089	0.2306	0.386	0.6995	-0.1416	0.3196	0.844
SUD dx	Parkinson's disease	19915575	neurological	0.0767	0.167	0.4593	0.646	-0.0903	0.2437	0.854
SUD dx	Conscientiousness	21173776	personality	0.2335	0.3521	0.663	0.5073	-0.1186	0.5856	0.8
SUD dx	Neuroticism	27089181	personality	0.2206	0.1452	1.5187	0.1288	0.0754	0.3658	0.293
SUD dx	Openness	21173776	personality	0.0863	0.2611	0.3305	0.741	-0.1748	0.3474	0.821
SUD dx	Age at menarche	25231870	reproductive	-0.0168	0.0853	-0.1968	0.844	-0.1021	0.0685	0.865
SUD dx	Age at menopause	26414677	reproductive	-0.1608	0.1163	-1.3818	0.167	-0.2771	-0.0445	0.298
SUD dx	Age of first birth	27798627	reproductive	-0.6794	0.1728	-3.932	8.42e-05	-0.8522	-0.5066	0.00173
SUD dx	Number of children	27798627	reproductive	0.4382	0.151	2.903	0.0037	0.2872	0.5892	0.0253
SUD dx	Chronotype	27494321	sleeping	-0.0429	0.0983	-0.4368	0.6623	-0.1412	0.0554	0.849
SUD dx	Excessive daytime sleepiness	27992416	sleeping	0.2216	0.149	1.4865	0.1371	0.0726	0.3706	0.281
SUD dx	Insomnia	28604731	sleeping	0.358	0.1619	2.2112	0.027	0.1961	0.5199	0.0923
SUD dx	Sleep duration	27494321	sleeping	0.0268	0.129	0.2078	0.8354	-0.1022	0.1558	0.878
SUD dx	Cigarettes per day	30617275	smoking behaviour	0.0604	0.1488	0.4062	0.6846	-0.0884	0.2092	0.851
SUD dx	Smoking (pack years)	30617275	smoking behaviour	0.3549	0.241	1.473	0.1407	0.1139	0.5959	0.275
SUD dx	Smoking cessation	30617275	smoking behaviour	-0.7489	0.4303	-1.7402	0.0818	-1.1792	-0.3186	0.21
SUD dx	Smoking initiation	30617275	smoking behaviour	0.5518	0.2082	2.6503	0.008	0.3436	0.76	0.041
First ADHD dx as an adult	Attention deficit hyperactivity disorder	20732625	psychiatric	-0.5	0.2719	-1.8392	0.0659	-0.7719	-0.2281	0.22516
First ADHD dx as an adult	Anorexia nervosa	24514567	psychiatric	-0.0505	0.0865	-0.5842	0.5591	-0.137	0.036	0.69464
First ADHD dx as an adult	Autism spectrum disorder	28540026	psychiatric	-0.0524	0.1143	-0.4582	0.6468	-0.1667	0.0619	0.75768
First ADHD dx as an adult	Bipolar disorder	21926972	psychiatric	-0.0178	0.1039	-0.1713	0.864	-0.1217	0.0861	0.93221
First ADHD dx as an adult	Cross-disorder (psychiatry)	23453885	psychiatric	-0.013	0.1004	-0.1298	0.8967	-0.1134	0.0874	0.94268
First ADHD dx as an adult	Depressive symptoms	27089181	psychiatric	0.3471	0.0957	3.6279	0.0003	0.2514	0.4428	0.0041
First ADHD dx as an adult	Major depressive disorder	22472876	psychiatric	0.4933	0.1416	3.4834	0.0005	0.3517	0.6349	0.00513
First ADHD dx as an adult	Schizophrenia	25056061	psychiatric	0.0508	0.0677	0.751	0.4527	-0.0169	0.1185	0.66288
First ADHD dx as an adult	Subjective well being	27089181	psychiatric	-0.1284	0.1037	-1.2379	0.2157	-0.2321	-0.0247	0.49132
First ADHD dx as an adult	Father's age at death	27015805	aging	-0.31	0.131	-2.3658	0.018	-0.441	-0.179	0.0738
First ADHD dx as an adult	Mother's age at death	27015805	aging	-0.4301	0.1378	-3.1204	0.0018	-0.5679	-0.2923	0.01476
First ADHD dx as an adult	Parents' age at death	27015805	aging	-0.1019	0.1466	-0.695	0.487	-0.2485	0.0447	0.68852
First ADHD dx as an adult	Accumbens volume	25607358	brain volume	-0.494	0.2088	-2.3663	0.018	-0.7028	-0.2852	0.06709
First ADHD dx as an adult	Caudate volume	25607358	brain volume	-0.0957	0.1239	-0.7727	0.4397	-0.2196	0.0282	0.66769
First ADHD dx as an adult	Hippocampus volume	25607358	brain volume	-0.1558	0.1869	-0.8335	0.4046	-0.3427	0.0311	0.69119
First ADHD dx as an adult	Intracranial volume	25607358	brain volume	-0.0474	0.1655	-0.2865	0.7745	-0.2129	0.1181	0.88207
First ADHD dx as an adult	Pallidum volume	25607358	brain volume	-0.1613	0.16	-1.0082	0.3134	-0.3213	-0.0013	0.55867
First ADHD dx as an adult	Putamen volume	25607358	brain volume	-0.0868	0.1076	-0.8061	0.4202	-0.1944	0.0208	0.68913
First ADHD dx as an adult	Thalamus volume	25607358	brain volume	-0.2521	0.1791	-1.4077	0.1592	-0.4312	-0.073	0.43515
First ADHD dx as an adult	Intelligence	28530673	cognitive	-0.0922	0.0667	-1.3837	0.1664	-0.1589	-0.0255	0.4264
First ADHD dx as an adult	Childhood IQ	23358156	cognitive	-0.4089	0.1428	-2.8626	0.0042	-0.5517	-0.2661	0.0287
First ADHD dx as an adult	College completion	23722424	education	-0.2291	0.0861	-2.6597	0.0078	-0.3152	-0.143	0.03998
First ADHD dx as an adult	Years of schooling	27225129	education	-0.2355	0.0551	-4.2735	1.92e-05	-0.2906	-0.1804	0.00079
First ADHD dx as an adult	Alzheimer's disease	24162737	neurological	-0.0096	0.1481	-0.065	0.9482	-0.1577	0.1385	0.97191
First ADHD dx as an adult	Amyotrophic lateral sclerosis	27455348	neurological	-0.0894	0.1569	-0.5699	0.5687	-0.2463	0.0675	0.68579
First ADHD dx as an adult	Parkinson's disease	19915575	neurological	0.1223	0.105	1.1647	0.2442	0.0173	0.2273	0.50061
First ADHD dx as an adult	Conscientiousness	21173776	personality	-0.5163	0.2045	-2.5252	0.0116	-0.7208	-0.3118	0.05284
First ADHD dx as an adult	Neuroticism	27089181	personality	0.1327	0.0829	1.5999	0.1096	0.0498	0.2156	0.32097
First ADHD dx as an adult	Openness	21173776	personality	-0.2142	0.1886	-1.1355	0.2562	-0.4028	-0.0256	0.5002
First ADHD dx as an adult	Age at menarche	25231870	reproductive	0.0582	0.0571	1.0197	0.3078	0.0011	0.1153	0.57363
First ADHD dx as an adult	Age at menopause	26414677	reproductive	-0.2148	0.0804	-2.6725	0.0075	-0.2952	-0.1344	0.04393
First ADHD dx as an adult	Age of first birth	27798627	reproductive	-0.2777	0.071	-3.9119	9.16e-05	-0.3487	-0.2067	0.00188
First ADHD dx as an adult	Number of children	27798627	reproductive	0.1414	0.0839	1.6856	0.0919	0.0575	0.2253	0.28984
First ADHD dx as an adult	Chronotype	27494321	sleeping	-0.0876	0.0716	-1.2245	0.2208	-0.1592	-0.016	0.47646
First ADHD dx as an adult	Excessive daytime sleepiness	27992416	sleeping	0.0629	0.0953	0.6594	0.5096	-0.0324	0.1582	0.69645
First ADHD dx as an adult	Insomnia	28604731	sleeping	0.1378	0.1104	1.2478	0.2121	0.0274	0.2482	0.51154
First ADHD dx as an adult	Sleep duration	27494321	sleeping	0.0505	0.0837	0.6031	0.5465	-0.0332	0.1342	0.7002
First ADHD dx as an adult	Cigarettes per day	30617275	smoking behaviour	-0.0273	0.1127	-0.2422	0.8086	-0.14	0.0854	0.89602
First ADHD dx as an adult	Smoking (pack years)	30617275	smoking behaviour	0.1616	0.207	0.7809	0.4349	-0.0454	0.3686	0.6858
First ADHD dx as an adult	Smoking cessation	30617275	smoking behaviour	-0.0018	0.2062	-0.0088	0.993	-0.208	0.2044	0.993
First ADHD dx as an adult	Smoking initiation	30617275	smoking behaviour	0.0875	0.1337	0.6542	0.513	-0.0462	0.2212	0.67848
ASD dx	Attention deficit hyperactivity disorder	20732625	psychiatric	0.2027	0.4121	0.492	0.6227	-0.2094	0.6148	0.7978
ASD dx	Anorexia nervosa	24514567	psychiatric	0.1274	0.1764	0.7223	0.4701	-0.049	0.3038	0.6884
ASD dx	Autism spectrum disorder	28540026	psychiatric	0.642	0.2603	2.4668	0.0136	0.3817	0.9023	0.0697
ASD dx	Bipolar disorder	21926972	psychiatric	0.3566	0.2158	1.6529	0.0984	0.1408	0.5724	0.269
ASD dx	Cross-disorder (psychiatry)	23453885	psychiatric	0.5835	0.2981	1.9574	0.0503	0.2854	0.8816	0.1586
ASD dx	Depressive symptoms	27089181	psychiatric	-0.0893	0.1534	-0.5819	0.5606	-0.2427	0.0641	0.7662
ASD dx	Major depressive disorder	22472876	psychiatric	-0.2571	0.2401	-1.0706	0.2844	-0.4972	-0.017	0.53
ASD dx	Schizophrenia	25056061	psychiatric	0.123	0.1189	1.034	0.3011	0.0041	0.2419	0.5367
ASD dx	Subjective well being	27089181	psychiatric	-0.1957	0.1898	-1.0314	0.3024	-0.3855	-0.0059	0.4959
ASD dx	Father's age at death	27015805	aging	0.6618	0.302	2.1915	0.0284	0.3598	0.9638	0.1059
ASD dx	Mother's age at death	27015805	aging	1.004	0.3754	2.6743	0.0075	0.6286	1.3794	0.0769
ASD dx	Parents' age at death	27015805	aging	0.7366	0.3629	2.0297	0.0424	0.3737	1.0995	0.1449
ASD dx	Accumbens volume	25607358	brain volume	0.3413	0.3807	0.8966	0.37	-0.0394	0.722	0.5835
ASD dx	Caudate volume	25607358	brain volume	-0.3081	0.2478	-1.2433	0.2137	-0.5559	-0.0603	0.4381
ASD dx	Hippocampus volume	25607358	brain volume	-0.0223	0.3425	-0.0652	0.948	-0.3648	0.3202	0.9966
ASD dx	Intracranial volume	25607358	brain volume	0.1902	0.3088	0.616	0.5379	-0.1186	0.499	0.7605
ASD dx	Pallidum volume	25607358	brain volume	0.609	0.3485	1.7473	0.0806	0.2605	0.9575	0.236
ASD dx	Putamen volume	25607358	brain volume	0.0919	0.2279	0.4033	0.6867	-0.136	0.3198	0.8281
ASD dx	Thalamus volume	25607358	brain volume	0.1081	0.2948	0.3666	0.7139	-0.1867	0.4029	0.8363
ASD dx	Intelligence	28530673	cognitive	0.6766	0.2036	3.3228	0.0009	0.473	0.8802	0.0185
ASD dx	Childhood IQ	23358156	cognitive	0.788	0.3331	2.3659	0.018	0.4549	1.1211	0.082
ASD dx	College completion	23722424	education	0.6508	0.2489	2.6143	0.0089	0.4019	0.8997	0.073
ASD dx	Years of schooling	27225129	education	0.8308	0.2471	3.3626	0.0008	0.5837	1.0779	0.0328
ASD dx	Alzheimer's disease	24162737	neurological	0.3545	0.2616	1.355	0.1754	0.0929	0.6161	0.3785
ASD dx	Amyotrophic lateral sclerosis	27455348	neurological	0.0778	0.2643	0.2943	0.7685	-0.1865	0.3421	0.8516
ASD dx	Parkinson's disease	19915575	neurological	0.0059	0.1588	0.037	0.9705	-0.1529	0.1647	0.9948
ASD dx	Conscientiousness	21173776	personality	0.437	0.394	1.1093	0.2673	0.043	0.831	0.5219
ASD dx	Neuroticism	27089181	personality	0.1938	0.1395	1.3893	0.1647	0.0543	0.3333	0.3752
ASD dx	Openness	21173776	personality	0.6449	0.4029	1.6007	0.1094	0.242	1.0478	0.2803
ASD dx	Age at menarche	25231870	reproductive	-0.0981	0.095	-1.0335	0.3014	-0.1931	-0.0031	0.5149
ASD dx	Age at menopause	26414677	reproductive	0.0019	0.151	0.0126	0.99	-0.1491	0.1529	0.99
ASD dx	Age of first birth	27798627	reproductive	0.6304	0.2255	2.7956	0.0052	0.4049	0.8559	0.0711
ASD dx	Number of children	27798627	reproductive	-0.4467	0.202	-2.2113	0.027	-0.6487	-0.2447	0.1107
ASD dx	Chronotype	27494321	sleeping	-0.4552	0.177	-2.5716	0.0101	-0.6322	-0.2782	0.069
ASD dx	Excessive daytime sleepiness	27992416	sleeping	-0.0572	0.1655	-0.3458	0.7295	-0.2227	0.1083	0.8308
ASD dx	Insomnia	28604731	sleeping	0.0714	0.1595	0.4476	0.6545	-0.0881	0.2309	0.8132
ASD dx	Sleep duration	27494321	sleeping	-0.2438	0.1731	-1.4084	0.159	-0.4169	-0.0707	0.3835
ASD dx	Cigarettes per day	30617275	smoking behaviour	-0.1348	0.1532	-0.88	0.3788	-0.288	0.0184	0.5752
ASD dx	Smoking (pack years)	30617275	smoking behaviour	-0.1419	0.2453	-0.5784	0.563	-0.3872	0.1034	0.7446
ASD dx	Smoking cessation	30617275	smoking behaviour	-0.0779	0.3395	-0.2295	0.8185	-0.4174	0.2616	0.8831
ASD dx	Smoking initiation	30617275	smoking behaviour	-0.4696	0.1841	-2.5516	0.0107	-0.6537	-0.2855	0.0627
ABBREVIATIONS:
trait	Trait as defined at http://ldsc.broadinstitute.org/
PMID	PubMed ID of publication for trait GWAS
Category	Category of trait as defined at http://ldsc.broadinstitute.org/
rg	genetic correlation
se	strandard error of rg
z	z-score for rg
p	p value for rg
ymin	rg - se
ymax	rg + se
fdr	FDR corrected p-value, significant FDR <0.05 highlighted in bold

### Sheet: Supp Table 11
Supplementary table 11. Joint multinomial logistic regression associating polygenic risk scores (PGS) with a First ADHD dx as an adult.
Trait	mu_0	sig_0	mu_1	sig_1	mu_2	sig_2	Beta.1	Beta.2	se.1	se.2	p.1	p.2	het.p.12	p.global
Age at first birth	0.0043	1	-0.3343	0.9807	-0.2694	0.9998	-0.1998	-0.1701	0.0209	0.01336	1.18e-21	3.91e-37	0.1783	0
Age at menopause	-0.0003	1	-0.0789	0.9874	-0.0321	0.9874	-0.05042	-0.007485	0.01923	0.01231	0.008761	0.543	0.03446	0.03215
Years of schooling	0.0042	0.9984	-0.3921	0.9957	-0.2908	0.9962	-0.2849	-0.1846	0.02575	0.01644	1.86e-28	2.88e-29	0.0002197	0
College completion	0.0026	0.9987	-0.2429	1.0149	-0.1889	1.0032	0.008457	-0.009812	0.02401	0.01532	0.7246	0.522	0.4711	0.7108
Childhood IQ	0.0017	0.9994	-0.1507	0.988	-0.1178	0.9925	-0.07241	-0.0614	0.01951	0.01247	0.0002057	8.45e-07	0.5928	1.57e-07
Mother's age at death	6.36e-05	1.0004	-0.1111	1.0006	-0.0886	1.0059	-0.04151	-0.02904	0.02026	0.01293	0.04045	0.02467	0.5598	0.02322
Major depressive disorder	-0.0016	1.0004	0.1157	0.99	0.0419	1.006	0.06282	2.52e-06	0.01987	0.01271	0.001566	0.9998	0.002755	0.005157
Depressive symptoms	-0.0018	0.999	0.2321	0.9887	0.1397	1.0033	0.166	0.09952	0.02051	0.0131	5.96e-16	2.97e-14	0.002142	0
ADHD	-0.001	1.0001	0.0755	1.0008	0.1509	0.9961	0.05	0.1306	0.01914	0.01226	0.008986	1.72e-26	6.64e-05	0
ABBREVIATIONS
Trait	Trait of discovery sample GWAS for PGS
ADHD	Attention deficit hyperactivity disorder
mu_0	mean of polygenic risk score (PGS) level in standard divisions (S.D.) to the general population for group 0
sig_0	standard division of mu_0
mu_1	mean of polygenic risk score (PGS) level in standard divisions (S.D.) to the general population for group 1
sig_1	standard division of mu_1
mu_2	mean of polygenic risk score (PGS) level in standard divisions (S.D.) to the general population for group 2
sig_2	standard division of mu
Beta.1	log Odds Ratio and standard error in group1 vs group0
Beta.2	log Odds Ratio and standard error in group2 vs group0
se.1	standard error of Beta.1
se.2	standard error of Beta.2
p.1	p-value in group1 vs group0
p.2	p-value in group2 vs group0
het.p.12	p-value for testing heterogeneity of Beta.1 vs Beta.2
p.global	p-value for testing the full model (incl. PGS of interest) versus the null model (excl. PGS of interest)
Group 0	Random population controls without ADHD (n= 21 409)
Group 1	ADHD cases with first hospital recorded ADHD diagnosis as adult (age >18) (n=3 323)
Group 2	ADHD cases with first hospital recorded diagnosis af child (age <18) (n= 10 761 )
	Bonferroni corrected p-values highlighted in bold: (0.05/(9*4) = 1.4E-03

### Sheet: Supp Table 12
Supplementary table 12. Joint multinomial logistic regression associatig polygenic risk scores (PGS) with ADHD-adjacent SUD
Trait	mu_0	sig_0	mu_1	sig_1	mu_2	sig_2	mu_3	sig_3	Beta.1	Beta.2	Beta.3	se.1	se.2	se.3	p.1	p.2	p.3	het.p.12	het.p.13	het.p.23	het.p.123	p.global
Smoking initiation	-0.0083	0.9987	0.2484	0.9943	0.0915	1.0082	0.1326	0.9974	0.1715	0.06228	0.08338	0.02208	0.01229	0.01551	8.11e-15	4e-07	7.68e-08	1.62e-06	0.0003514	0.2053	1.01e-05	0
Number of children ever born	-0.0086	0.9981	0.1817	0.9933	0.108	1.0076	0.0877	1.0102	0.06154	0.03169	0.01424	0.02252	0.01251	0.0158	0.00628	0.01129	0.3673	0.199	0.06012	0.3043	0.1671	0.00968
Age at first birth	0.0156	0.9975	-0.3983	0.9596	-0.2597	1.0017	-0.2536	0.9979	-0.2104	-0.1642	-0.1813	0.02464	0.01368	0.01726	1.37e-17	3.41e-33	8.39e-26	0.06934	0.29	0.3572	0.1708	0
Years of schooling	0.0165	0.9963	-0.4809	0.962	-0.2781	1.0008	-0.2138	0.9912	-0.3552	-0.1932	-0.1355	0.02973	0.01649	0.02079	6.74e-33	1.08e-31	7.13e-11	1.26e-07	3.47e-11	0.009798	2.71e-10	0
College completion	0.0095	0.9981	-0.3037	0.9997	-0.1792	1.0062	-0.1313	0.9825	-0.009077	-0.007585	-0.000551	0.02708	0.01503	0.01896	0.7375	0.6137	0.9768	0.9574	0.7779	0.73	0.9325	0.9513
Intelligence	0.0087	1.0006	-0.2664	0.9745	-0.1355	1.0073	-0.1133	0.9814	-0.062	-0.03079	0.01756	0.02371	0.01317	0.01664	0.008923	0.0194	0.2914	0.2022	0.002674	0.006878	0.003457	0.002238
Schizophrenia	-0.0075	0.9986	0.1819	0.9933	0.05	1.0132	0.207	1.009	0.1676	0.04186	0.2047	0.02403	0.01331	0.01688	3.09e-12	0.001654	7.58e-34	3.95e-07	0.1672	2.54e-19	3.86e-20	0
Depressive symptoms	-0.0109	0.9993	0.2958	0.9949	0.132	0.9994	0.224	0.9793	0.1983	0.08498	0.1651	0.02289	0.01269	0.01606	4.64e-18	2.16e-11	8.22e-25	1.6e-06	0.1951	3.31e-06	1.69e-08	0
ADHD	-0.0025	1.0002	0.0987	0.9926	0.1407	0.9987	0.0567	1.0019	0.07766	0.1244	0.05149	0.02157	0.01202	0.01515	0.0003178	4.52e-25	0.0006784	0.03589	0.2774	7.62e-06	2.66e-05	0
ABBREVIATIONS
Trait	Trait of discovery sample GWAS for PGS
SUD	Substance use disorder
ADHD	Attention deficit hyperactivity disorder
mu_0	mean of polygenic risk score (PGS) level in standard divisions (S.D.) to the general population for group 0
sig_0	standard division of mu_0
mu_1	mean of polygenic risk score (PGS) level in standard divisions (S.D.) to the general population for group 1
sig_1	standard division of mu_1
mu_2	mean of polygenic risk score (PGS) level in standard divisions (S.D.) to the general population for group 2
sig_2	standard division of mu
mu_3	mean of polygenic risk score (PGS) level in standard divisions (S.D.) to the general population for group 3
sig_3	standard division of mu
Beta.1	log Odds Ratio and standard error in group1 vs group0
Beta.2	log Odds Ratio and standard error in group2 vs group0
Beta.3	log Odds Ratio and standard error in group3 vs group0
se.1	standard error of Beta.1
se.2	standard error of Beta.2
se.3	standard error of Beta.3
p.1	p-value in group1 vs group0
p.2	p-value in group2 vs group0
p.3	p-value in group3 vs group0
het.p.12	p-value for testing heterogeneity of Beta.1 vs Beta.2
het.p.13	p-value for testing heterogeneity of Beta.1 vs Beta.3
ht.p.23	p-value for testing heterogeneity of Beta.2 vs Beta.3
het.p.123	p-value for testing heterogeneity of Beta.1 vs Beta.2 vs Beta 3
p.global	p-value for testing the full model (incl. PGS of interest) versus the null model (excl. PGS of interest)
Group 0	Random population controls with neither ADHD nor SUD (n= 20 509)
Group 1	ADHD cases with SUD (n= 2 627)
Group 2	ADHD cases without SUD (n= 11 457)
Group 3	SUD cases without ADHD (n= 5 943)
	Bonferroni corrected p-values highlighted in bold: (0.05/(9*7)) = 7.9E-04

### Sheet: Supp Table 13
Supplementary table 13. Joint multinomial logistic regression associating polygenic risk scores (PGS) with ADHD-adjacent ASD
Trait	mu_0	sig_0	mu_1	sig_1	mu_2	sig_2	mu_3	sig_3	Beta.1	Beta.2	Beta.3	se.1	se.2	se.3	p.1	p.2	p.3	het.p.12	het.p.13	het.p.23	het.p.123	p.global
Years of schooling	0.004	0.997	-0.1036	0.9687	-0.3556	0.9972	0.1068	0.9932	-0.103	-0.3399	0.08422	0.02411	0.01283	0.01339	1.96e-05	9.55e-155	3.21e-10	3.1e-21	1.84e-13	2.63e-169	1.96e-168	0
Intelligence	0.0006	1.0001	-0.0442	0.9985	-0.1814	1.002	0.0747	0.9959	-0.01431	-0.07361	0.04518	0.02424	0.01278	0.01348	0.5548	8.37e-09	0.000801	0.0184	0.01994	6.73e-15	6.52e-14	8.5e-14
ASD	-0.0024	0.9995	0.1447	0.9895	0.0033	0.9864	0.1632	0.9869	0.1611	0.03981	0.1545	0.02254	0.01186	0.01254	8.86e-13	0.000791	7.08e-35	2.15e-07	0.7806	5.89e-16	5.48e-17	0
ADHD	-0.0007	1.0002	0.1396	1.0072	0.1318	0.9959	0.0327	1.0021	0.131	0.1133	0.0391	0.0224	0.0118	0.0125	4.45e-09	9.5e-22	0.00171	0.438	9.37e-05	1.4e-07	6.51e-08	0
ABBREVIATIONS
Trait	Trait of discovery sample GWAS for PGS
ASD	Autism spectrum disorder
ADHD	Attention deficit hyperactivity disorder
mu_0	mean of polygenic risk score (PGS) level in standard divisions (S.D.) to the general population for group 0
sig_0	standard division of mu_0
mu_1	mean of polygenic risk score (PGS) level in standard divisions (S.D.) to the general population for group 1
sig_1	standard division of mu_1
mu_2	mean of polygenic risk score (PGS) level in standard divisions (S.D.) to the general population for group 2
sig_2	standard division of mu
mu_3	mean of polygenic risk score (PGS) level in standard divisions (S.D.) to the general population for group 3
sig_3	standard division of mu
Beta.1	log Odds Ratio and standard error in group1 vs group0
Beta.2	log Odds Ratio and standard error in group2 vs group0
Beta.3	log Odds Ratio and standard error in group3 vs group0
se.1	standard error of Beta.1
se.2	standard error of Beta.2
se.3	standard error of Beta.3
p.1	p-value in group1 vs group0
p.2	p-value in group2 vs group0
p.3	p-value in group3 vs group0
het.p.12	p-value for testing heterogeneity of Beta.1 vs Beta.2
het.p.13	p-value for testing heterogeneity of Beta.1 vs Beta.3
ht.p.23	p-value for testing heterogeneity of Beta.2 vs Beta.3
het.p.123	p-value for testing heterogeneity of Beta.1 vs Beta.2 vs Beta 3
p.global	p-value for testing the full model (incl. PGS of interest) versus the null model (excl. PGS of interest)
Group 0	Random population controls with neither ADHD nor ASD (n=21 197)
Group 1	ADHD cases with ASD (n=2 284)
Group 2	ADHD cases without ASD (n=11 800)
Group 3	ASD cases without ADHD (n=9 804)
	Bonferroni corrected p-values highlighted in bold: (0.05/(4*7)) = 1.8E-03

### Sheet: Supp Table 14
Supplementary table 14. Univariate multinomial logistic regression associating polygenic risk scores (PGS) with a First ADHD dx as an adult.
Trait	mu_0	sig_0	mu_1	sig_1	mu_2	sig_2	Beta.1	Beta.2	se.1	se.2	p.1	p.2	het.p.12	p.global
Age at first birth	0.0043	1	-0.3343	0.9807	-0.2694	0.9998	-0.3482	-0.273	0.01909	0.01219	2.38e-74	4.97e-111	0.000188	0
Age at menopause	-0.0003	1	-0.0789	0.9874	-0.0321	0.9874	-0.0841	-0.0368	0.01897	0.01207	9.23e-06	0.00231	0.0191	5.33e-06
Years of schooling	0.0042	0.9984	-0.3921	0.9957	-0.2908	0.9962	-0.4098	-0.2963	0.01926	0.01227	1.88e-100	7.28e-129	2.14e-08	0
College completion	0.0026	0.9987	-0.2429	1.0149	-0.1889	1.0032	-0.2504	-0.1939	0.01894	0.01206	6.55e-40	3.98e-58	0.00485	0
Childhood IQ	0.0017	0.9994	-0.1507	0.988	-0.1178	0.9925	-0.1593	-0.1224	0.01891	0.01205	3.7e-17	3.07e-24	0.0663	0
Mother's age at death	6.36e-05	1.0004	-0.1111	1.0006	-0.0886	1.0059	-0.1242	-0.09539	0.01966	0.01251	2.67e-10	2.46e-14	0.169	0
Major depressive disorder	-0.0016	1.0004	0.1157	0.99	0.0419	1.006	0.124	0.04275	0.01898	0.01209	6.33e-11	0.000406	5.74e-05	4.68e-11
Depressive symptoms	-0.0018	0.999	0.2321	0.9887	0.1397	1.0033	0.2517	0.1502	0.01943	0.01235	2.36e-38	5.02e-34	8.59e-07	0
ADHD	-0.001	1.0001	0.0755	1.0008	0.1509	0.9961	0.07974	0.1505	0.01887	0.01206	2.37e-05	9.31e-36	0.000425	0
ABBREVIATIONS
Trait	Trait of discovery sample GWAS for PGS
ADHD	Attention deficit hyperactivity disorder
mu_0	mean of polygenic risk score (PGS) level in standard divisions (S.D.) to the general population for group 0
sig_0	standard division of mu_0
mu_1	mean of polygenic risk score (PGS) level in standard divisions (S.D.) to the general population for group 1
sig_1	standard division of mu_1
mu_2	mean of polygenic risk score (PGS) level in standard divisions (S.D.) to the general population for group 2
sig_2	standard division of mu
Beta.1	log Odds Ratio and standard error in group1 vs group0
Beta.2	log Odds Ratio and standard error in group2 vs group0
se.1	standard error of Beta.1
se.2	standard error of Beta.2
p.1	p-value in group1 vs group0
p.2	p-value in group2 vs group0
het.p.12	p-value for testing heterogeneity of Beta.1 vs Beta.2
p.global	p-value for testing the full model (incl. PGS of interest) versus the null model (excl. PGS of interest)
Group 0	Random population controls without ADHD (n= 21 409)
Group 1	ADHD cases with first hospital recorded ADHD diagnosis as adult (age >18) (n=3 323)
Group 2	ADHD cases with first hospital recorded diagnosis af child (age <18) (n= 10 761 )
	Bonferroni corrected p-values highlighted in bold: (0.05/(9*4) = 1.4E-03

### Sheet: Supp Table 15
Supplementary table 15. Univariate multinomial logistic regression associatig polygenic risk scores (PGS) with ADHD-adjacent SUD
Trait	mu_0	sig_0	mu_1	sig_1	mu_2	sig_2	mu_3	sig_3	Beta.1	Beta.2	Beta.3	se.1	se.2	se.3	p.1	p.2	p.3	het.p.12	het.p.13	het.p.23	het.p.123	p.global
Smoking initiation	-0.0083	0.9987	0.2484	0.9943	0.0915	1.0082	0.1326	0.9974	0.27	0.11	0.15	0.02	0.01	0.02	1.08e-35	5.74e-21	4.5e-23	2.7e-12	9.05e-07	0.0216	2.04e-11	0
Number of children ever born	-0.0086	0.9981	0.1817	0.9933	0.108	1.0076	0.0877	1.0102	0.19	0.12	0.1	0.02	0.01	0.01	8.96e-20	2.09e-24	2.4e-11	0.00093	9.01e-05	0.203	0.000406	0
Age at first birth	0.0156	0.9975	-0.3983	0.9596	-0.2597	1.0017	-0.2536	0.9979	-0.42	-0.28	-0.27	0.02	0.01	0.02	1.74e-84	1.13e-117	2.88e-69	1.2e-10	1.58e-10	0.507	6.62e-11	0
Years of schooling	0.0165	0.9963	-0.4809	0.962	-0.2781	1.0008	-0.2138	0.9912	-0.51	-0.3	-0.23	0.02	0.01	0.02	1.27e-121	2.1e-135	3.8e-51	3.51e-21	2.13e-31	1.23e-05	2.06e-30	0
College completion	0.0095	0.9981	-0.3037	0.9997	-0.1792	1.0062	-0.1313	0.9825	-0.32	-0.19	-0.15	0.02	0.01	0.01	1.63e-50	7.15e-59	3.65e-21	8.06e-09	1.01e-13	0.0017	9.42e-13	0
Intelligence	0.0087	1.0006	-0.2664	0.9745	-0.1355	1.0073	-0.1133	0.9814	-0.29	-0.15	-0.12	0.02	0.01	0.02	1.76e-39	5.76e-35	1.25e-14	1.29e-09	6.14e-12	0.059	2.25e-11	0
Schizophrenia	-0.0075	0.9986	0.1819	0.9933	0.05	1.0132	0.207	1.009	0.21	0.06	0.23	0.02	0.01	0.02	1.84e-20	5.86e-06	6.37e-47	7.85e-11	0.434	1.02e-23	2.5e-26	0
Depressive symptoms	-0.0109	0.9993	0.2958	0.9949	0.132	0.9994	0.224	0.9793	0.33	0.15	0.25	0.02	0.01	0.02	2.38e-51	6.93e-36	1.32e-56	3.69e-15	0.000469	2.25e-08	3.21e-17	0
ADHD	-0.0025	1.0002	0.0987	0.9926	0.1407	0.9987	0.0567	1.0019	0.1	0.14	0.06	0.02	0.01	0.01	1.25e-06	2.85e-33	5.5e-05	0.0764	0.0745	4.13e-07	2.36e-06	0
ABBREVIATIONS
Trait	Trait of discovery sample GWAS for PGS
SUD	Substance use disorder
ADHD	Attention deficit hyperactivity disorder
mu_0	mean of polygenic risk score (PGS) level in standard divisions (S.D.) to the general population for group 0
sig_0	standard division of mu_0
mu_1	mean of polygenic risk score (PGS) level in standard divisions (S.D.) to the general population for group 1
sig_1	standard division of mu_1
mu_2	mean of polygenic risk score (PGS) level in standard divisions (S.D.) to the general population for group 2
sig_2	standard division of mu
mu_3	mean of polygenic risk score (PGS) level in standard divisions (S.D.) to the general population for group 3
sig_3	standard division of mu
Beta.1	log Odds Ratio and standard error in group1 vs group0
Beta.2	log Odds Ratio and standard error in group2 vs group0
Beta.3	log Odds Ratio and standard error in group3 vs group0
se.1	standard error of Beta.1
se.2	standard error of Beta.2
se.3	standard error of Beta.3
p.1	p-value in group1 vs group0
p.2	p-value in group2 vs group0
p.3	p-value in group3 vs group0
het.p.12	p-value for testing heterogeneity of Beta.1 vs Beta.2
het.p.13	p-value for testing heterogeneity of Beta.1 vs Beta.3
ht.p.23	p-value for testing heterogeneity of Beta.2 vs Beta.3
het.p.123	p-value for testing heterogeneity of Beta.1 vs Beta.2 vs Beta 3
p.global	p-value for testing the full model (incl. PGS of interest) versus the null model (excl. PGS of interest)
Group 0	Random population controls with neither ADHD nor SUD (n= 20 509)
Group 1	ADHD cases with SUD (n= 2 627)
Group 2	ADHD cases without SUD (n= 11 457)
Group 3	SUD cases without ADHD (n= 5 943)
	Bonferroni corrected p-values highlighted in bold: (0.05/(9*7)) = 7.9E-04

### Sheet: Supp Table 16
Supplementary table 16. Univariate multinomial logistic regression associating polygenic risk scores (PGS) with ADHD-adjacent ASD
Trait	mu_0	sig_0	mu_1	sig_1	mu_2	sig_2	mu_3	sig_3	Beta.1	Beta.2	Beta.3	se.1	se.2	se.3	p.1	p.2	p.3	het.p.12	het.p.13	het.p.23	het.p.123	p.global
Years of schooling	0.004	0.997	-0.1036	0.9687	-0.3556	0.9972	0.1068	0.9932	-0.1	-0.37	0.11	0.0225	0.012	0.0125	6.18e-06	3.34e-206	1.01e-18	5.23e-30	4.25e-19	1.31e-244	6.66e-244	0
Intelligence	0.0006	1.0001	-0.0442	0.9985	-0.1814	1.002	0.0747	0.9959	-0.04	-0.19	0.08	0.0227	0.0119	0.0126	0.0697	1.57e-56	4.93e-11	3.99e-10	2.22e-07	1.86e-81	2.54e-80	0
ASD	-0.0024	0.9995	0.1447	0.9895	0.0033	0.9864	0.1632	0.9869	0.15	0.01	0.16	0.0224	0.0117	0.0125	1.89e-11	0.568	2.85e-39	6.05e-10	0.581	1.97e-20	1.45e-30	0
ADHD	-0.0007	1.0002	0.1396	1.0072	0.1318	0.9959	0.0327	1.0021	0.14	0.13	0.03	0.0223	0.0117	0.0124	1.13e-09	9.64e-30	0.00673	0.873	1.38e-05	1.55e-12	1.01e-12	0
ABBREVIATIONS
Trait	Trait of discovery sample GWAS for PGS
ASD	Autism spectrum disorder
ADHD	Attention deficit hyperactivity disorder
mu_0	mean of polygenic risk score (PGS) level in standard divisions (S.D.) to the general population for group 0
sig_0	standard division of mu_0
mu_1	mean of polygenic risk score (PGS) level in standard divisions (S.D.) to the general population for group 1
sig_1	standard division of mu_1
mu_2	mean of polygenic risk score (PGS) level in standard divisions (S.D.) to the general population for group 2
sig_2	standard division of mu
mu_3	mean of polygenic risk score (PGS) level in standard divisions (S.D.) to the general population for group 3
sig_3	standard division of mu
Beta.1	log Odds Ratio and standard error in group1 vs group0
Beta.2	log Odds Ratio and standard error in group2 vs group0
Beta.3	log Odds Ratio and standard error in group3 vs group0
se.1	standard error of Beta.1
se.2	standard error of Beta.2
se.3	standard error of Beta.3
p.1	p-value in group1 vs group0
p.2	p-value in group2 vs group0
p.3	p-value in group3 vs group0
het.p.12	p-value for testing heterogeneity of Beta.1 vs Beta.2
het.p.13	p-value for testing heterogeneity of Beta.1 vs Beta.3
ht.p.23	p-value for testing heterogeneity of Beta.2 vs Beta.3
het.p.123	p-value for testing heterogeneity of Beta.1 vs Beta.2 vs Beta 3
p.global	p-value for testing the full model (incl. PGS of interest) versus the null model (excl. PGS of interest)
Group 0	Random population controls with neither ADHD nor ASD (n=21 197)
Group 1	ADHD cases with ASD (n=2 284)
Group 2	ADHD cases without ASD (n=11 800)
Group 3	ASD cases without ADHD (n=9 804)
	Bonferroni corrected p-values highlighted in bold: (0.05/(4*7)) = 1.8E-03

### Sheet: Supp Table 17
Supplementary table 17. Polygenic risk scores (PGS) associations of First ADHD dx as an adult, ADHD-adjacent SUD, and ADHD-adhjacent ASD with 51 behavioral and cognitive assesments in the ABCD study sample subset of 5 449 European ancestry 9-10 year old children
PGS	ABCD Measure	Variable Names	Category	distribution	coeff	coeff_SE	t	pval	N
First ADHD dx as an adult	BISBAS Drive (youth)	bisbas_ss_bas_drive	Approach and Avoidance Behaviours	gamma	-0.0179051	0.0152367	-1.175	0.239992	5449
First ADHD dx as an adult	BISBAS Fun Seeking (youth)	bisbas_ss_bas_fs	Approach and Avoidance Behaviours	normal	0.00147306	0.0142686	0.103	0.917778	5449
First ADHD dx as an adult	BISBAS Reward Responsiveness (youth)	bisbas_ss_bas_rr	Approach and Avoidance Behaviours	normal	0.0270452	0.0199566	1.355	0.17541	5449
First ADHD dx as an adult	BISBAS inhibition (youth)	bisbas_ss_bis_sum	Approach and Avoidance Behaviours	normal	0.0071871	0.0135429	0.531	0.595655	5449
First ADHD dx as an adult	UPPS Lack of Perseverance (youth)	upps_ss_lack_of_perseverance	Impulsivity	gamma	0.0144827	0.0155883	0.929	0.352893	5449
First ADHD dx as an adult	UPPS Lack of Planning (youth)	upps_ss_lack_of_planning	Impulsivity	normal	-0.00887199	0.0130154	-0.682	0.495488	5449
First ADHD dx as an adult	UPPS Positive Urgency (youth)	upps_ss_positive_urgency	Impulsivity	gamma	-0.00264481	0.0100611	-0.263	0.792656	5449
First ADHD dx as an adult	UPPS Negative Urgency (youth)	upps_ss_negative_urgency	Impulsivity	normal	0.0111035	0.0132606	0.837	0.402445	5449
First ADHD dx as an adult	UPPS Sensation Seeking (youth)	upps_ss_sensation_seeking	Impulsivity	normal	0.00730428	0.0140332	0.521	0.602735	5449
First ADHD dx as an adult	CBCL Total Problems (caregiver)	cbcl_totprob	Child Behavioural Problems	normal	0.0211531	0.0126393	1.674	0.0942683	5449
First ADHD dx as an adult	CBCL Agressive (caregiver)	cbcl_aggressive	Child Behavioural Problems	gamma	0.0309624	0.0223313	1.386	0.165651	5449
First ADHD dx as an adult	CBCL Anxious/Depressive (caregiver)	cbcl_anxdep	Child Behavioural Problems	gamma	0.0141909	0.0208584	0.68	0.496316	5449
First ADHD dx as an adult	CBCL Rule-breaking (caregiver)	cbclulebreak	Child Behavioural Problems	gamma	0.0376153	0.0199713	1.883	0.0596899	5449
First ADHD dx as an adult	CBCL Inattention (caregiver)	cbcl_attention	Child Behavioural Problems	gamma	0.0227492	0.022099	1.029	0.303326	5449
First ADHD dx as an adult	CBCL Social Problems (caregiver)	cbcl_social	Child Behavioural Problems	gamma	0.00165372	0.0210235	0.079	0.937305	5449
First ADHD dx as an adult	CBCL Thought Problems (caregiver)	cbcl_thought	Child Behavioural Problems	gamma	0.000682271	0.0201674	0.034	0.973014	5449
First ADHD dx as an adult	CBCL Somatic Complaints (caregiver)	cbcl_somatic	Child Behavioural Problems	gamma	-0.00599939	0.0204213	-0.294	0.768937	5449
First ADHD dx as an adult	CBCL Withdrawn/Depressive (caregiver)	cbcl_withdep	Child Behavioural Problems	gamma	0.0386673	0.0206059	1.877	0.060638	5449
First ADHD dx as an adult	Prodromal Psychosis Severity Score (youth)	psychosis_severity_score	Prodromal Psychosis	gamma	0.12444	0.0261125	4.766	1.93e-06	5449
First ADHD dx as an adult	General Behavior Inventory - Mania ( caregiver)	mania	Mania	gamma	0.014643	0.0203602	0.719	0.472051	5449
First ADHD dx as an adult	Prosociality (caregiver)	prosociality_p	Prosociality	gamma	0.0147237	0.0137512	1.071	0.284343	5449
First ADHD dx as an adult	Prosociality (youth)	prosociality_y	Prosociality	gamma	0.0147651	0.0132274	1.116	0.264366	5449
First ADHD dx as an adult	NIHTBX Picture Vocabulary (youth)	nihtbx_picvocab_uncorrected	Cognitive Performance	normal	-0.0360351	0.0130035	-2.771	0.00560411	5449
First ADHD dx as an adult	NIHTBX Flanker (youth)	nihtbx_flanker_uncorrected	Cognitive Performance	normal	-0.00202681	0.0136248	-0.149	0.88175	5449
First ADHD dx as an adult	NIHTBX List Sorting Working Memory (youth)	nihtbx_list_uncorrected	Cognitive Performance	normal	-0.00495881	0.0139195	-0.356	0.721668	5449
First ADHD dx as an adult	NIHTBX Dimensional Change Card Sort (youth)	nihtbx_cardsort_uncorrected	Cognitive Performance	normal	0.00262425	0.0134114	0.196	0.844874	5449
First ADHD dx as an adult	NIHTBX Pattern Comparison Processing Speed (youth)	nihtbx_pattern_uncorrected	Cognitive Performance	normal	-0.0119117	0.0133911	-0.89	0.373764	5449
First ADHD dx as an adult	NIHTBX Picture Sequence Memory (youth)	nihtbx_picture_uncorrected	Cognitive Performance	normal	-0.00649508	0.0138234	-0.47	0.638473	5449
First ADHD dx as an adult	NIHTBX Reading Recognition (youth)	nihtbx_reading_uncorrected	Cognitive Performance	normal	-0.0273663	0.0131696	-2.078	0.0377562	5449
First ADHD dx as an adult	NIHTBX Fluid Composite Score (youth)	nihtbx_fluidcomp_uncorrected	Cognitive Performance	normal	-0.0112156	0.0131896	-0.85	0.395178	5449
First ADHD dx as an adult	NIHTBX Crystalized Composite Score (youth)	nihtbx_cryst_uncorrected	Cognitive Performance	normal	-0.0361093	0.0128957	-2.8	0.00512673	5449
First ADHD dx as an adult	NIHTX TOTAL Composite Score (youth)	nihtbx_totalcomp_uncorrected	Cognitive Performance	normal	-0.0272918	0.0128311	-2.127	0.0334649	5449
First ADHD dx as an adult	KSADS Symptoms Depression (caregiver)	KSADS_depression_S_p	Psychiatric Symptoms	gamma	0.0102987	0.0197585	0.521	0.60223	5449
First ADHD dx as an adult	KSADS Symptoms Bipolar (caregiver)	KSADS_bipolar_S_p	Psychiatric Symptoms	gamma	0.0393436	0.0238142	1.652	0.0985706	5449
First ADHD dx as an adult	KSADS Symptoms Psychosis (caregiver)	KSADS_psychosis_S_p	Psychiatric Symptoms	gamma	-0.00723327	0.0133222	-0.543	0.587186	5449
First ADHD dx as an adult	KSADS Symptoms Anxiety (caregiver)	KSADS_anxiety_S_p	Psychiatric Symptoms	gamma	-0.0159778	0.0233239	-0.685	0.493348	5449
First ADHD dx as an adult	KSADS Symptoms OCD (caregiver)	KSADS_ocd_S_p	Psychiatric Symptoms	gamma	0.0258176	0.0201973	1.278	0.20121	5449
First ADHD dx as an adult	KSADS Symptoms Eating Disorders (caregiver)	KSADS_eatdis_S_p	Psychiatric Symptoms	gamma	0.0395462	0.0162627	2.432	0.0150595	5449
First ADHD dx as an adult	KSADS Symptoms ADHD (caregiver)	KSADS_adhd_S_p	Psychiatric Symptoms	gamma	-0.0196637	0.0251453	-0.782	0.434248	5449
First ADHD dx as an adult	KSADS Symptoms Oppsitional/Conduct (caregiver)	KSADS_oppcond_S_p	Psychiatric Symptoms	gamma	-0.0164506	0.0263	-0.625	0.53167	5449
First ADHD dx as an adult	KSADS Symptoms Developmental Disorders (caregiver)	KSADS_devdis_S_p	Psychiatric Symptoms	gamma	0.0275036	0.0166311	1.654	0.0982371	5449
First ADHD dx as an adult	KSADS Symptoms PTSD (caregiver)	KSADS_ptsd_S_p	Psychiatric Symptoms	gamma	0.0340502	0.0204463	1.665	0.0959014	5449
First ADHD dx as an adult	KSADS Symptoms Insomnia (caregiver)	KSADS_insomnia_S_p	Psychiatric Symptoms	gamma	0.016907	0.0115897	1.459	0.14468	5449
First ADHD dx as an adult	KSADS Symptoms Suicidality (caregiver)	KSADS_suicidality_S_p	Psychiatric Symptoms	gamma	0.0223907	0.0128279	1.745	0.0809601	5449
First ADHD dx as an adult	KSADS Symptoms Homicidality (caregiver)	KSADS_homicidality_S_p	Psychiatric Symptoms	gamma	0.000113004	0.00283679	0.04	0.968226	5449
First ADHD dx as an adult	KSADS Total Symptoms (caregiver)	KSADS_ANY_S_p	Psychiatric Symptoms	gamma	0.0314943	0.0219473	1.435	0.151345	5449
First ADHD dx as an adult	KSADS Symptoms Depression (youth)	KSADS_depression_S_y	Psychiatric Symptoms	gamma	0.0514874	0.0207667	2.479	0.0131931	5449
First ADHD dx as an adult	KSADS Symptoms Bipolar (youth)	KSADS_bipolar_S_y	Psychiatric Symptoms	gamma	0.0578025	0.022758	2.54	0.0111168	5449
First ADHD dx as an adult	KSADS Symptoms Anxiety (youth)	KSADS_anxiety_S_y	Psychiatric Symptoms	gamma	0.0163621	0.0172436	0.949	0.342724	5449
First ADHD dx as an adult	KSADS Symptoms Insomnia (youth)	KSADS_insomnia_S_y	Psychiatric Symptoms	gamma	0.01586	0.0138535	1.145	0.252328	5449
First ADHD dx as an adult	KSADS Symptoms Suicidality (youth)	KSADS_suicidality_S_y	Psychiatric Symptoms	gamma	0.00401463	0.0145161	0.277	0.782126	5449
First ADHD dx as an adult	KSADS Total_Symptoms (youth)	KSADS_ANY_S_y	Psychiatric Symptoms	gamma	0.0924435	0.0258209	3.58	0.000346353	5449
SUD dx	BISBAS Drive (youth)	bisbas_ss_bas_drive	Approach and Avoidance Behaviours	gamma	-0.00800736	0.0151714	-0.528	0.597665	5449
SUD dx	BISBAS Fun Seeking (youth)	bisbas_ss_bas_fs	Approach and Avoidance Behaviours	normal	0.0166536	0.0142513	1.169	0.242629	5449
SUD dx	BISBAS Reward Responsiveness (youth)	bisbas_ss_bas_rr	Approach and Avoidance Behaviours	normal	0.0234465	0.0199433	1.176	0.239782	5449
SUD dx	BISBAS inhibition (youth)	bisbas_ss_bis_sum	Approach and Avoidance Behaviours	normal	0.00332604	0.013532	0.246	0.805854	5449
SUD dx	UPPS Lack of Perseverance (youth)	upps_ss_lack_of_perseverance	Impulsivity	gamma	-0.0084319	0.0155098	-0.544	0.586705	5449
SUD dx	UPPS Lack of Planning (youth)	upps_ss_lack_of_planning	Impulsivity	normal	-0.0228851	0.0129986	-1.761	0.0783656	5449
SUD dx	UPPS Positive Urgency (youth)	upps_ss_positive_urgency	Impulsivity	gamma	-0.0135162	0.0100482	-1.345	0.178639	5449
SUD dx	UPPS Negative Urgency (youth)	upps_ss_negative_urgency	Impulsivity	normal	-0.00891902	0.0132491	-0.673	0.500864	5449
SUD dx	UPPS Sensation Seeking (youth)	upps_ss_sensation_seeking	Impulsivity	normal	0.0264269	0.0140183	1.885	0.0594597	5449
SUD dx	CBCL Total Problems (caregiver)	cbcl_totprob	Child Behavioural Problems	normal	0.00972789	0.0126192	0.771	0.440811	5449
SUD dx	CBCL Agressive (caregiver)	cbcl_aggressive	Child Behavioural Problems	gamma	0.0013451	0.0221859	0.061	0.951657	5449
SUD dx	CBCL Anxious/Depressive (caregiver)	cbcl_anxdep	Child Behavioural Problems	gamma	-0.00715387	0.0207281	-0.345	0.730011	5449
SUD dx	CBCL Rule-breaking (caregiver)	cbclulebreak	Child Behavioural Problems	gamma	0.0112043	0.0198388	0.565	0.572255	5449
SUD dx	CBCL Inattention (caregiver)	cbcl_attention	Child Behavioural Problems	gamma	0.0545055	0.0219774	2.48	0.0131657	5449
SUD dx	CBCL Social Problems (caregiver)	cbcl_social	Child Behavioural Problems	gamma	-0.0052378	0.0208865	-0.251	0.801998	5449
SUD dx	CBCL Thought Problems (caregiver)	cbcl_thought	Child Behavioural Problems	gamma	-0.00987936	0.0200487	-0.493	0.622196	5449
SUD dx	CBCL Somatic Complaints (caregiver)	cbcl_somatic	Child Behavioural Problems	gamma	-0.000524776	0.020299	-0.026	0.979376	5449
SUD dx	CBCL Withdrawn/Depressive (caregiver)	cbcl_withdep	Child Behavioural Problems	gamma	0.0392922	0.020487	1.918	0.0551754	5449
SUD dx	Prodromal Psychosis Severity Score (youth)	psychosis_severity_score	Prodromal Psychosis	gamma	0.0975161	0.0259316	3.761	0.000171349	5449
SUD dx	General Behavior Inventory - Mania ( caregiver)	mania	Mania	gamma	0.0264143	0.0202346	1.305	0.191811	5449
SUD dx	Prosociality (caregiver)	prosociality_p	Prosociality	gamma	0.00480888	0.0136908	0.351	0.725416	5449
SUD dx	Prosociality (youth)	prosociality_y	Prosociality	gamma	0.00516323	0.0131763	0.392	0.695178	5449
SUD dx	NIHTBX Picture Vocabulary (youth)	nihtbx_picvocab_uncorrected	Cognitive Performance	normal	-0.010727	0.0129999	-0.825	0.40932	5449
SUD dx	NIHTBX Flanker (youth)	nihtbx_flanker_uncorrected	Cognitive Performance	normal	0.00533169	0.013614	0.392	0.695345	5449
SUD dx	NIHTBX List Sorting Working Memory (youth)	nihtbx_list_uncorrected	Cognitive Performance	normal	-0.0172936	0.0139084	-1.243	0.213778	5449
SUD dx	NIHTBX Dimensional Change Card Sort (youth)	nihtbx_cardsort_uncorrected	Cognitive Performance	normal	0.0135941	0.0133995	1.015	0.310381	5449
SUD dx	NIHTBX Pattern Comparison Processing Speed (youth)	nihtbx_pattern_uncorrected	Cognitive Performance	normal	0.00541949	0.0133812	0.405	0.685488	5449
SUD dx	NIHTBX Picture Sequence Memory (youth)	nihtbx_picture_uncorrected	Cognitive Performance	normal	-0.0291198	0.0138061	-2.109	0.0349731	5449
SUD dx	NIHTBX Reading Recognition (youth)	nihtbx_reading_uncorrected	Cognitive Performance	normal	-0.00122694	0.0131598	-0.093	0.925721	5449
SUD dx	NIHTBX Fluid Composite Score (youth)	nihtbx_fluidcomp_uncorrected	Cognitive Performance	normal	-0.0124811	0.0131782	-0.947	0.34363	5449
SUD dx	NIHTBX Crystalized Composite Score (youth)	nihtbx_cryst_uncorrected	Cognitive Performance	normal	-0.00923279	0.0128879	-0.716	0.473781	5449
SUD dx	NIHTX TOTAL Composite Score (youth)	nihtbx_totalcomp_uncorrected	Cognitive Performance	normal	-0.014258	0.0128194	-1.112	0.266092	5449
SUD dx	KSADS Symptoms Depression (caregiver)	KSADS_depression_S_p	Psychiatric Symptoms	gamma	0.0597787	0.0196929	3.036	0.00241241	5449
SUD dx	KSADS Symptoms Bipolar (caregiver)	KSADS_bipolar_S_p	Psychiatric Symptoms	gamma	0.0424172	0.0236511	1.793	0.0729555	5449
SUD dx	KSADS Symptoms Psychosis (caregiver)	KSADS_psychosis_S_p	Psychiatric Symptoms	gamma	0.0175058	0.0133512	1.311	0.189852	5449
SUD dx	KSADS Symptoms Anxiety (caregiver)	KSADS_anxiety_S_p	Psychiatric Symptoms	gamma	0.00380292	0.0231625	0.164	0.869592	5449
SUD dx	KSADS Symptoms OCD (caregiver)	KSADS_ocd_S_p	Psychiatric Symptoms	gamma	0.0577578	0.0200913	2.875	0.00405893	5449
SUD dx	KSADS Symptoms Eating Disorders (caregiver)	KSADS_eatdis_S_p	Psychiatric Symptoms	gamma	0.0498163	0.0160668	3.101	0.00194133	5449
SUD dx	KSADS Symptoms ADHD (caregiver)	KSADS_adhd_S_p	Psychiatric Symptoms	gamma	0.0341169	0.0249459	1.368	0.171483	5449
SUD dx	KSADS Symptoms Oppsitional/Conduct (caregiver)	KSADS_oppcond_S_p	Psychiatric Symptoms	gamma	-0.0021292	0.0260842	-0.082	0.934946	5449
SUD dx	KSADS Symptoms Developmental Disorders (caregiver)	KSADS_devdis_S_p	Psychiatric Symptoms	gamma	0.012255	0.0165589	0.74	0.45928	5449
SUD dx	KSADS Symptoms PTSD (caregiver)	KSADS_ptsd_S_p	Psychiatric Symptoms	gamma	0.0332235	0.02027	1.639	0.101262	5449
SUD dx	KSADS Symptoms Insomnia (caregiver)	KSADS_insomnia_S_p	Psychiatric Symptoms	gamma	0.0244711	0.0115429	2.12	0.0340497	5449
SUD dx	KSADS Symptoms Suicidality (caregiver)	KSADS_suicidality_S_p	Psychiatric Symptoms	gamma	0.0165426	0.0128799	1.284	0.199067	5449
SUD dx	KSADS Symptoms Homicidality (caregiver)	KSADS_homicidality_S_p	Psychiatric Symptoms	gamma	0.00033465	0.00282941	0.118	0.905854	5449
SUD dx	KSADS Total Symptoms (caregiver)	KSADS_ANY_S_p	Psychiatric Symptoms	gamma	0.0363324	0.0217771	1.668	0.0952995	5449
SUD dx	KSADS Symptoms Depression (youth)	KSADS_depression_S_y	Psychiatric Symptoms	gamma	0.0675525	0.020643	3.272	0.00107301	5449
SUD dx	KSADS Symptoms Bipolar (youth)	KSADS_bipolar_S_y	Psychiatric Symptoms	gamma	0.0254891	0.0226387	1.126	0.260255	5449
SUD dx	KSADS Symptoms Anxiety (youth)	KSADS_anxiety_S_y	Psychiatric Symptoms	gamma	-0.0234384	0.0171636	-1.366	0.172125	5449
SUD dx	KSADS Symptoms Insomnia (youth)	KSADS_insomnia_S_y	Psychiatric Symptoms	gamma	0.0185603	0.0138079	1.344	0.178946	5449
SUD dx	KSADS Symptoms Suicidality (youth)	KSADS_suicidality_S_y	Psychiatric Symptoms	gamma	-0.00435818	0.0143726	-0.303	0.761727	5449
SUD dx	KSADS Total_Symptoms (youth)	KSADS_ANY_S_y	Psychiatric Symptoms	gamma	0.0761175	0.0256513	2.967	0.00301651	5449
ASD dx	BISBAS Drive (youth)	bisbas_ss_bas_drive	Approach and Avoidance Behaviours	gamma	-0.0109268	0.0153088	-0.714	0.475408	5449
ASD dx	BISBAS Fun Seeking (youth)	bisbas_ss_bas_fs	Approach and Avoidance Behaviours	normal	-0.00220487	0.0143246	-0.154	0.877677	5449
ASD dx	BISBAS Reward Responsiveness (youth)	bisbas_ss_bas_rr	Approach and Avoidance Behaviours	normal	-0.00446972	0.0200576	-0.223	0.823665	5449
ASD dx	BISBAS inhibition (youth)	bisbas_ss_bis_sum	Approach and Avoidance Behaviours	normal	9.63e-05	0.0136105	0.007	0.994354	5449
ASD dx	UPPS Lack of Perseverance (youth)	upps_ss_lack_of_perseverance	Impulsivity	gamma	0.0240399	0.0156484	1.536	0.124535	5449
ASD dx	UPPS Lack of Planning (youth)	upps_ss_lack_of_planning	Impulsivity	normal	0.032112	0.0130605	2.459	0.0139748	5449
ASD dx	UPPS Positive Urgency (youth)	upps_ss_positive_urgency	Impulsivity	gamma	-0.0131764	0.0100998	-1.305	0.192077	5449
ASD dx	UPPS Negative Urgency (youth)	upps_ss_negative_urgency	Impulsivity	normal	-0.0114266	0.0133278	-0.857	0.391289	5449
ASD dx	UPPS Sensation Seeking (youth)	upps_ss_sensation_seeking	Impulsivity	normal	0.0131988	0.0140956	0.936	0.349119	5449
ASD dx	CBCL Total Problems (caregiver)	cbcl_totprob	Child Behavioural Problems	normal	0.0129446	0.0127109	1.018	0.308538	5449
ASD dx	CBCL Agressive (caregiver)	cbcl_aggressive	Child Behavioural Problems	gamma	-0.0169789	0.0223905	-0.758	0.4483	5449
ASD dx	CBCL Anxious/Depressive (caregiver)	cbcl_anxdep	Child Behavioural Problems	gamma	0.0282756	0.020917	1.352	0.176496	5449
ASD dx	CBCL Rule-breaking (caregiver)	cbclulebreak	Child Behavioural Problems	gamma	-0.0266691	0.0200288	-1.332	0.183068	5449
ASD dx	CBCL Inattention (caregiver)	cbcl_attention	Child Behavioural Problems	gamma	-0.00729896	0.0221716	-0.329	0.742014	5449
ASD dx	CBCL Social Problems (caregiver)	cbcl_social	Child Behavioural Problems	gamma	-0.0140601	0.0211034	-0.666	0.505279	5449
ASD dx	CBCL Thought Problems (caregiver)	cbcl_thought	Child Behavioural Problems	gamma	0.0236155	0.0202221	1.168	0.242936	5449
ASD dx	CBCL Somatic Complaints (caregiver)	cbcl_somatic	Child Behavioural Problems	gamma	0.011403	0.0204788	0.557	0.577674	5449
ASD dx	CBCL Withdrawn/Depressive (caregiver)	cbcl_withdep	Child Behavioural Problems	gamma	-0.0274127	0.0206759	-1.326	0.184953	5449
ASD dx	Prodromal Psychosis Severity Score (youth)	psychosis_severity_score	Prodromal Psychosis	gamma	-0.0507629	0.026177	-1.939	0.0525269	5449
ASD dx	General Behavior Inventory - Mania ( caregiver)	mania	Mania	gamma	0.0244941	0.0204114	1.2	0.230183	5449
ASD dx	Prosociality (caregiver)	prosociality_p	Prosociality	gamma	0.0160274	0.0138062	1.161	0.245741	5449
ASD dx	Prosociality (youth)	prosociality_y	Prosociality	gamma	0.0111657	0.013282	0.841	0.400575	5449
ASD dx	NIHTBX Picture Vocabulary (youth)	nihtbx_picvocab_uncorrected	Cognitive Performance	normal	0.0516888	0.0130657	3.956	7.72e-05	5449
ASD dx	NIHTBX Flanker (youth)	nihtbx_flanker_uncorrected	Cognitive Performance	normal	0.0296449	0.0136881	2.166	0.0303749	5449
ASD dx	NIHTBX List Sorting Working Memory (youth)	nihtbx_list_uncorrected	Cognitive Performance	normal	0.0410697	0.0139815	2.937	0.00332331	5449
ASD dx	NIHTBX Dimensional Change Card Sort (youth)	nihtbx_cardsort_uncorrected	Cognitive Performance	normal	0.0390012	0.0134692	2.896	0.00379968	5449
ASD dx	NIHTBX Pattern Comparison Processing Speed (youth)	nihtbx_pattern_uncorrected	Cognitive Performance	normal	0.0206548	0.0134573	1.535	0.12488	5449
ASD dx	NIHTBX Picture Sequence Memory (youth)	nihtbx_picture_uncorrected	Cognitive Performance	normal	0.010912	0.0138935	0.785	0.432252	5449
ASD dx	NIHTBX Reading Recognition (youth)	nihtbx_reading_uncorrected	Cognitive Performance	normal	0.0417389	0.0132374	3.153	0.00162432	5449
ASD dx	NIHTBX Fluid Composite Score (youth)	nihtbx_fluidcomp_uncorrected	Cognitive Performance	normal	0.0399397	0.0132534	3.014	0.00259405	5449
ASD dx	NIHTBX Crystalized Composite Score (youth)	nihtbx_cryst_uncorrected	Cognitive Performance	normal	0.0523192	0.0129582	4.038	5.48e-05	5449
ASD dx	NIHTX TOTAL Composite Score (youth)	nihtbx_totalcomp_uncorrected	Cognitive Performance	normal	0.0537719	0.0128885	4.172	3.07e-05	5449
ASD dx	KSADS Symptoms Depression (caregiver)	KSADS_depression_S_p	Psychiatric Symptoms	gamma	0.0126553	0.019872	0.637	0.524257	5449
ASD dx	KSADS Symptoms Bipolar (caregiver)	KSADS_bipolar_S_p	Psychiatric Symptoms	gamma	0.00979074	0.0238831	0.41	0.681863	5449
ASD dx	KSADS Symptoms Psychosis (caregiver)	KSADS_psychosis_S_p	Psychiatric Symptoms	gamma	-0.00842446	0.0133474	-0.631	0.527956	5449
ASD dx	KSADS Symptoms Anxiety (caregiver)	KSADS_anxiety_S_p	Psychiatric Symptoms	gamma	-0.00511621	0.0233771	-0.219	0.826771	5449
ASD dx	KSADS Symptoms OCD (caregiver)	KSADS_ocd_S_p	Psychiatric Symptoms	gamma	0.0306646	0.0202902	1.511	0.13077	5449
ASD dx	KSADS Symptoms Eating Disorders (caregiver)	KSADS_eatdis_S_p	Psychiatric Symptoms	gamma	0.0259815	0.0162497	1.599	0.109904	5449
ASD dx	KSADS Symptoms ADHD (caregiver)	KSADS_adhd_S_p	Psychiatric Symptoms	gamma	0.0552007	0.0251663	2.193	0.0283179	5449
ASD dx	KSADS Symptoms Oppsitional/Conduct (caregiver)	KSADS_oppcond_S_p	Psychiatric Symptoms	gamma	-0.0178479	0.0263389	-0.678	0.498037	5449
ASD dx	KSADS Symptoms Developmental Disorders (caregiver)	KSADS_devdis_S_p	Psychiatric Symptoms	gamma	-0.00256218	0.0167003	-0.153	0.878071	5449
ASD dx	KSADS Symptoms PTSD (caregiver)	KSADS_ptsd_S_p	Psychiatric Symptoms	gamma	0.0224439	0.0204541	1.097	0.272567	5449
ASD dx	KSADS Symptoms Insomnia (caregiver)	KSADS_insomnia_S_p	Psychiatric Symptoms	gamma	0.0082617	0.0116465	0.709	0.478123	5449
ASD dx	KSADS Symptoms Suicidality (caregiver)	KSADS_suicidality_S_p	Psychiatric Symptoms	gamma	0.00130093	0.0128754	0.101	0.919522	5449
ASD dx	KSADS Symptoms Homicidality (caregiver)	KSADS_homicidality_S_p	Psychiatric Symptoms	gamma	0.00246446	0.0028613	0.861	0.389107	5449
ASD dx	KSADS Total Symptoms (caregiver)	KSADS_ANY_S_p	Psychiatric Symptoms	gamma	0.0350588	0.02198	1.595	0.110763	5449
ASD dx	KSADS Symptoms Depression (youth)	KSADS_depression_S_y	Psychiatric Symptoms	gamma	0.000375338	0.0208494	0.018	0.985638	5449
ASD dx	KSADS Symptoms Bipolar (youth)	KSADS_bipolar_S_y	Psychiatric Symptoms	gamma	0.00772229	0.0228392	0.338	0.735289	5449
ASD dx	KSADS Symptoms Anxiety (youth)	KSADS_anxiety_S_y	Psychiatric Symptoms	gamma	0.0364495	0.0173485	2.101	0.0356855	5449
ASD dx	KSADS Symptoms Insomnia (youth)	KSADS_insomnia_S_y	Psychiatric Symptoms	gamma	-0.00520151	0.0139219	-0.374	0.708701	5449
ASD dx	KSADS Symptoms Suicidality (youth)	KSADS_suicidality_S_y	Psychiatric Symptoms	gamma	0.0151442	0.0144518	1.048	0.294725	5449
ASD dx	KSADS Total_Symptoms (youth)	KSADS_ANY_S_y	Psychiatric Symptoms	gamma	0.00355301	0.0258795	0.137	0.890806	5449
ABBREVIATIONS:
PGS	Polygenic score of ADHD-adjacent trait GWAS sumstats
ABCD Measure	Measure in ABCD as described in Supplementary table 20
Variable Names	Variable names can be matched to the publically released ABCD data
Category	Category of trait
distribution	Distribution of trait
coeff	Estimated effect size of association between ADHD variable PRS and ABCD trait
coeff_SE	Standard error of coeff
t	t -value of association between ADHD variables PRS and trait
pval	p-value of association between ADHD variable PRS and ABCD trait, highlighted in bold are significant <0.05/52 = 0.001
N	ABCD sample size

### Sheet: Supp Table 18
Supplementary table 18. Sources of GWAS summary statistics for generating polygenic risk scores (PGS) using in the multinomial profile approach
trait @ Ldhub	Category	N Sample	PMID	Author	Year
Mothers age at death	aging	52776	27015805	Pilling et al.	2016
Intelligence	cognitive	78308	28530673	Sniekers et al.	2017
Years of schooling 2016	education	293723	27225129	Okbay et al.	2016
College completion	education	95427	23722424	Rietveld et al.	2013
Childhood IQ	education	12441	23358156	Benyamin et al.	2014
Depressive symptoms	psychiatric	161460	27089181	Okbay et al.	2016
Schizophrenia	psychiatric	77096	25056061	Ripke et al.	2014
Major depressive disorder	psychiatric	18759	22472876	PGC MDD	2013
Number of children ever born	reproductive	318863	27798627	Barban et al.	2016
Age of first birth	reproductive	222037	27798627	Barban et al.	2016
Age at Menopause	reproductive	69360	26414677	Day et al.	2015
Smoking Initiation	smoking_behaviour	622409	30617275	Erzurumluoglu et al.	2019
ADHD	psychiatric	5422	20732625	Neal et al.	2010
ASD	psychiatric	10263	28540026	PGC ASD	2017
ABBREVIATIONS:
trait @ Ldhub	GWAS Trait at LDhub
Category	Category of GWAS trait as defined by LDhub
N Sample	Sample size of GWAS
PMID	Pub Med ID of GWAS
Author	Author of GWAS paper
Year	Publication year of GWAS paper

### Sheet: Supp Table 19
Supplementary Table 19. Outline of the variable names for the 51 ABCD behavioral measures analysed. Variable names can be matched to the publically released ABCD data. For the KSADS we calculated our own summary scores based on the individual item symptom scores as outlined in the table.
Questionnaire	ABCD Measure	Variable Names
Child Behavior Checklist (CBCL) Questionnaire with 112 items1 which describe a particular behavior. Caregivers were asked whether each item described their child’s behavior now or in the past 6 months and marked their response on a scale with the following options: not true (0), somewhat/sometimes true (1), very true (2). The questionnaire has eight syndrome scales: anxious/depressed, withdrawn/depressed, somatic complaints, social problems, thought problems, attention problems, rule breaking behavior and aggressive behavior. Responses for all items within each scale were summed to produce syndrome scale scores. A total problems score was computed from summing all of the items on the questionnaire.	CBCL Total Problems (caregiver)	cbcl_totprob
	CBCL Agressive (caregiver)	cbcl_aggressive
	CBCL Anxious/Depressive (caregiver)	cbcl_anxdep
	CBCL Rule-breaking (caregiver)	cbclulebreak
	CBCL Inattention (caregiver)	cbcl_attention
	CBCL Social Problems (caregiver)	cbcl_social
	CBCL Thought Problems (caregiver)	cbcl_thought
	CBCL Somatic Complaints (caregiver)	cbcl_somatic
	CBCL Withdrawn/Depressive (caregiver)	cbcl_withdep
General Behavior Inventory Mania symptoms were measured using the ten-item Mania Scale2 derived from the 73-item Caregiver General Behavior Inventory (PGBI) for Children and Adolescents3. The items describe variability and persistence in bipolar mood and behavior. Caregivers reported on the youth’s behavior. Items were answered on a scale from “never” (0) to “very often” (3). All items on the scale were summed to provide a measure of the child’s current manic/hypomanic behaviors.	General Behavior Inventory - Mania ( caregiver)	mania
Prodromal Questionnaire Brief Version (PQ-B) The PQ-B 4–6, which was modified for use in children in our age range, is a 21-item scale assessing subclinical manifestations of psychosis. Each item is a yes or no question asking whether the youth has ever experienced a symptom associated with psychosis. If the youth answered “yes”, a follow-up question asked how distressing the symptom was on a scale of 1-5. The prodromal psychosis severity score is the sum of the number of symptoms endorsed weighted by how distressing the symptoms were.	Prodromal Psychosis Severity Score (youth)	psychosis_severity_score
Prosocial Behavior Survey (youth) Three questions about how helpful and considerate the youth was in general. Both caregivers and youth answered on a scale from “not true” (0) to “certainly true” (2). Scores were averaged across the three questions for each informant to provide two measures of the prosociality of each child dependent on informant.	Prosociality (youth)	prosociality_y
Prosocial Behavior Survey (caregiver) Same as above.	Prosociality (caregiver)	prosociality_p
UPPS-P for Children Short Scale The UPPS-P for children short scale 7 is an impulsive behavior scale completed by the youth, which includes five sub-scales that measure four factors of impulsivity: urgency (e.g. acting without thinking when experiencing strong positive or negative emotions; two separate sub-scales), lack of perseverance (e.g. giving up easily), premeditation (e.g. lack of planning and not thinking before acting), and sensation seeking. The short scale consists of 20 items each of which describes an impulsive behavior. Youth reported how much each statement described them on a scale from “not at all like me” (1) to “very much like me” (4). Items were summed to produce non-overlapping scores for each sub-scale: positive urgency, negative urgency, lack of planning, lack of perseveration and sensation seeking.	UPPS Lack of Perseverance (youth)	upps_ss_lack_of_perseverance
	UPPS Lack of Planning (youth)	upps_ss_lack_of_planning
	UPPS Positive Urgency (youth)	upps_ss_positive_urgency
	UPPS Negative Urgency (youth)	upps_ss_negative_urgency
	UPPS Sensation Seeking (youth)	upps_ss_sensation_seeking
Behavioral inhibition and behavioral activation (BISBAS) scale The BISBAS scale8 measures approach and avoidance behaviors within the two broad motivational systems outlined by Gray9. The 24 item scale (including filler items) assesses three facets of behavioral activation: drive (intensity of goal directed behavior), fun seeking (enjoyment for its own sake, spontaneity), and reward responsiveness (excitement over reinforcing outcomes); and one facet of behavioral inhibition (e.g., worry, fearfulness). Youth rated each item on a scale from “not true” (0) to “very true” (3) depending on how much each behavior described themselves.	BISBAS Drive (youth)	bisbas_ss_bas_drive
	BISBAS Fun Seeking (youth)	bisbas_ss_bas_fs
	BISBAS Reward Responsiveness (youth)	bisbas_ss_bas_rr
	BISBAS inhibition (youth)	bisbas_ss_bis_sum
Kiddie Schedule for Affective Disorders and Schizophrenia (KSADS) categorical diagnostic assessments The KSADS for DSM-V (KSADS-5) is a valid and reliable measure of psychopathology in children and adolescents 10. Both caregivers and youth completed a semi-structured, self-administered, computerized version of the KSADS-5 reporting on different aspects of the youth’s mood and behavior. Research assistants were given extensive training in order to support the youth when completing this assessment due to their young age. Within each module caregivers/youth were asked a series of questions aiming to determine whether the child endorsed a list of symptoms for a given disorder. A positive diagnosis for a given disorder occurred when a certain number of symptoms were endorsed based on the DSM-V diagnostic criteria. Here, the number of symptoms endorsed was summed for each module to provide a symptom score for each disorder. We also summed all of the symptom scores across modules to provide a total symptom score, which takes into account whether children have symptoms spanning several domains of psychopathology.	KSADS Symptoms Depression (caregiver)	KSADS_depression_S_p
	KSADS Symptoms Bipolar (caregiver)	KSADS_bipolar_S_p
	KSADS Symptoms Psychosis (caregiver)	KSADS_psychosis_S_p
	KSADS Symptoms Anxiety (caregiver)	KSADS_anxiety_S_p
	KSADS Symptoms OCD (caregiver)	KSADS_ocd_S_p
	KSADS Symptoms Eating Disorders (caregiver)	KSADS_eatdis_S_p
	KSADS Symptoms ADHD (caregiver)	KSADS_adhd_S_p
	KSADS Symptoms Oppsitional/Conduct (caregiver)	KSADS_oppcond_S_p
	KSADS Symptoms Developmental Disorders (caregiver)	KSADS_devdis_S_p
	KSADS Symptoms PTSD (caregiver)	KSADS_ptsd_S_p
	KSADS Symptoms Insomnia (caregiver)	KSADS_insomnia_S_p
	KSADS Symptoms Suicidality (caregiver)	KSADS_suicidality_S_p
	KSADS Total Symptoms (caregiver)	KSADS_ANY_S_p
	KSADS Symptoms Depression (youth)	KSADS_depression_S_y
	KSADS Symptoms Bipolar (youth)	KSADS_bipolar_S_y
	KSADS Symptoms Anxiety (youth)	KSADS_anxiety_S_y
	KSADS Symptoms Insomnia (youth)	KSADS_insomnia_S_y
	KSADS Symptoms Suicidality (youth)	KSADS_suicidality_S_y
	KSADS Total_Symptoms (youth)	KSADS_ANY_S_y
NIH Toolbox® The NIH Toolbox Cognition Battery® (NIHTBX) is a widely used battery of cognitive tests that measures a range of different cognitive domains. All of the tasks within the NIHTBX were administered using an iPad with support or scoring from a research assistant where needed. Each participant completed the following tasks: the Toolbox Oral Reading Recognition Task® (TORRT), the Toolbox Picture Vocabulary Task® (TPVT), the Toolbox Pattern Comparison Processing Speed Test® (TPCPST), the Toolbox List Sorting Working Memory Test® (TLSWMT), the Toolbox Picture Sequence Memory Test® (TPSMT), the Toolbox Flanker Task® (TFT), the Toolbox Dimensional Change Card Sort Task® (TDCCS). Details of these tasks can be found here11,12. The NIHTBX fluid composite score (mean of TPCPST, TLSWMT, TPSMT, TFT and TDCCS) measures an individual’s ability to solve problems, act quickly and adapt to novel situations. The NIHTBX crystallised composite score (mean of TPVT and TORRT) encompasses task-specific knowledge that accrues throughout the lifespan reflected by reading and vocabulary tasks. These measures are highly correlated with ‘gold standard’ measures of intelligence in adults 13 and children 14.	NIHTBX Picture Vocabulary (youth)	nihtbx_picvocab_uncorrected
	NIHTBX Flanker (youth)	nihtbx_flanker_uncorrected
	NIHTBX List Sorting Working Memory (youth)	nihtbx_list_uncorrected
	NIHTBX Dimensional Change Card Sort (youth)	nihtbx_cardsort_uncorrected
	NIHTBX Pattern Comparison Processing Speed (youth)	nihtbx_pattern_uncorrected
	NIHTBX Picture Sequence Memory (youth)	nihtbx_picture_uncorrected
	NIHTBX Reading Recognition (youth)	nihtbx_reading_uncorrected
	NIHTBX Fluid Composite Score (youth)	nihtbx_fluidcomp_uncorrected
	NIHTBX Crystalized Composite Score (youth)	nihtbx_cryst_uncorrected
	NIHTX TOTAL Composite Score (youth)	nihtbx_totalcomp_uncorrected
REFERENCES 1. Achenbach, T. M. The Achenbach System of Empirically Based Asessment (ASEBA): Development, Findings, Theory and Applications. Burlington, VT Univ. Vermont Res. Cent. Child. Youth Fam. (2009). 2. Youngstrom, E. A., Frazier, T. W., Demeter, C., Calabrese, J. R. & Findling, R. L. Developing a 10-item mania scale from the Parent General Behavior Inventory for children and adolescents. J. Clin. Psychiatry 69, 831–9 (2008). 3. Youngstrom, E. A., Findling, R. L., Danielson, C. K. & Calabrese, J. R. Discriminative validity of parent report of hypomanic and depressive symptoms on the General Behavior Inventory. Psychol. Assess. 13, 267–276 (2001). 4. Ising, H. K. et al. The Validity of the 16-Item Version of the Prodromal Questionnaire (PQ-16) to Screen for Ultra High Risk of Developing Psychosis in the General Help-Seeking Population. Schizophr. Bull. 38, 1288–1296 (2012). 5. Karcher, N. R. et al. Assessment of the prodromal questionnaire-brief child version for measurement of self-reported psychoticlike experiences in childhood. JAMA Psychiatry 75, 853–861 (2018). 6. Loewy, R. L., Pearson, R., Vinogradov, S., Bearden, C. E. & Cannon, T. D. Psychosis risk screening with the Prodromal Questionnaire--brief version (PQ-B). Schizophr. Res. 129, 42–6 (2011). 7. Whiteside, S. P., Lynam, D. R., Miller, J. D. & Reynolds, S. K. Validation of the UPPS impulsive behaviour scale: a four-factor model of impulsivity. Eur. J. Pers. 19, 559–574 (2005). 8. Carver, C. S. & White, T. L. Behavioral inhibition, behavioral activation, and affective responses to impending reward and punishment: The BIS/BAS Scales. J. Pers. Soc. Psychol. 67, 319–333 (1994). 9. Gray, J. A. Précis of The neuropsychology of anxiety: An enquiry into the functions of the septo-hippocampal system. Behav. Brain Sci. 5, 469 (1982). 10. KAUFMAN, J. et al. Schedule for Affective Disorders and Schizophrenia for School-Age Children-Present and Lifetime Version (K-SADS-PL): Initial Reliability and Validity Data. J. Am. Acad. Child Adolesc. Psychiatry 36, 980–988 (1997). 11. Luciana, M. et al. Adolescent neurocognitive development and impacts of substance use: Overview of the adolescent brain cognitive development (ABCD) baseline neurocognition battery. Dev. Cogn. Neurosci. 32, 67–79 (2018). 12. Palmer, C. E. et al. Fluid and crystallised intelligence are associated with distinct regionalisation patterns of cortical morphology. bioRxiv 948596 (2020). doi:10.1101/948596 13. Heaton, R. K. et al. Reliability and validity of composite scores from the NIH toolbox cognition battery in adults. J. Int. Neuropsychol. Soc. 20, 588–598 (2014). 14. Akshoomoff, N. et al. VIII. NIH Toolbox Cognition Battery (CB): composite scores of crystallized, fluid, and overall cognition. Monogr. Soc. Res. Child Dev. 78, 119–132 (2013).
